# Multi-stage reweighting to correct for participation bias in a nationwide biobank with nested recruitment

**DOI:** 10.64898/2026.04.01.26349852

**Authors:** Jacob Træholt, Maria Didriksen, Dorte Helenius, Lea A. N. Christoffersen, Khoa M. Dinh, Joseph Dowsett, Christina Mikkelsen, Lotte Hindhede, Liam J. E. Quinn, Mie T. Bruun, Bitten Aagaard, Thomas F. Hansen, Henrik Hjalgrim, Klaus Rostgaard, Erik Sørensen, Christian Erikstrup, Ole B. V. Pedersen, Torben Hansen, Andrew J. Schork, Bo Markussen, Sisse R. Ostrowski

**Author notes:** **Address for correspondence:** Jacob Træholt, MSc, PhD Student, Department of Clinical Immunology, Rigshospitalet, Copenhagen University Hospital, Copenhagen, Denmark.

## Abstract

Selective participation in biobanks often compromises inference to the general population, particularly when selection occurs across multiple stages, whether at recruitment or during subsequent participation. Inverse probability (IP) weighting can reduce systematic differences using suitable external benchmarks, but most applications assume a single selection process. Here, we present a multi-stage IP-weighting framework and apply it to the Danish Blood Donor Study (DBDS), a nationwide biobank embedded in Denmark’s blood-donation infrastructure. Using national registers, we estimated year-specific probabilities of (i) donation activity and (ii) DBDS enrolment conditional on donation activity, yielding two-stage inclusion weights for 169,893 participants. These weights reduced inclusion-associated imbalance across the 52 auxiliary variables in the probability models by 97.6% (median) and, despite strong health selection under donation-based recruitment, reduced relative-prevalence discrepancies across held-out prescription phenotypes by 69.7% (median). The effective sample size after weighting was 30,627 (18.0% of 169,893). Combining the inclusion weights with questionnaire-specific response weights across five DBDS questionnaires (>500 questions) produced the largest changes from unweighted to weighted responses for health behaviours and symptom severity, including tobacco and alcohol consumption, menstrual-pain severity, restless-legs severity, nocturia, sleep disturbance, and fatigue. These findings support multi-stage IP-weighting to improve population alignment in biobanks with staged selection.

## Supplementary data for "Multi-stage reweighting to correct for participation bias in a nationwide biobank with nested recruitment"

### Sheet: DBDS1
Variable	Topic	Question (Danish)	Question (English)	Response option (Danish)	Response option (English)	DBDS mean	Weighted DBDS mean	Change (%)	n
q1	Perception of health	Hvordan synes du dit helbred er alt i alt? (Sæt kun et kryds)	How do you think your health is in general? (Tick one box only)
				Fremragende	Excellent	0.285637	0.272122	-4.73143	23663
				Vældig godt	Very good	0.555786	0.545119	-1.91926	46043
				Godt	Good	0.155825	0.17814	14.3205	12909
				Mindre godt	Fair	0.00271598	0.00456817	68.1959	225
				Dårligt	Poor	NA	NA	NA	<5
q2	Perception of health	De følgende spørgsmål handler om aktiviteter i dagligdagen. Er du på grund af dit helbred begrænset i disse aktiviteter? I så fald hvor meget?	The following questions are about activities of everyday life. Does your health limit you in these activities? If so, how much?
q2_1	Perception of health	- Lettere aktivieteter, såsom at flytte et bord, støvsuge eller cykle	- Lighter activities, such as moving a table, pushing a vaccum cleaner or cycling
				Ja, meget begrænset	Yes, limited a lot	0.0034375	0.00703455	104.641	285
				Ja, lidt begrænset	Yes, limited a little	0.0304068	0.042605	40.1164	2521
				Nej, slet ikke begrænset	No, not limited at all	0.966156	0.950361	-1.63485	80103
q2_2	Perception of health	- At gå flere etager op ad trapper	- Climbing several flights of stairs
				Ja, meget begrænset	Yes, limited a lot	0.00386728	0.006538	69.0595	319
				Ja, lidt begrænset	Yes, limited a little	0.0532569	0.0658975	23.7351	4393
				Nej, slet ikke begrænset	No, not limited at all	0.942876	0.927565	-1.62389	77775
q3	Perception of health	Har du indenfor de sidste 4 uger haft nogen af følgende problemer med dit arbejde eller andre daglige aktiviteter på grund af dit fysiske helbred?	During the past 4 weeks have you had any of the following problems with your work or other regular activities as a result of your physical health?
q3_1	Perception of health	- Jeg har nået mindre, end jeg gerne ville	- Accomplished less than you would like
				Ja	Yes	0.0261219	0.0339278	29.8828	2166
				Nej	No	0.973878	0.966072	-0.801527	80753
q3_2	Perception of health	- Jeg har været begrænset i hvilken slags arbejde eller andre aktiviteter, jeg har kunnet udføre	- Were limited in the kind of work or other activities
				Ja	Yes	0.0390749	0.0478053	22.3427	3222
				Nej	No	0.960925	0.952195	-0.908541	79235
q4	Perception of health	Har du inden for de sidste 4 uger haft nogen af følgende problemer med dit arbejde eller andre daglige aktiviteter på grund af følelsesmæssige problemer?	During the past 4 weeks, were you limited in the kind of work you do or other regular activities as a result of any emotional problems?
q4_1	Perception of health	- Jeg har nået mindre, end jeg gerne ville	- Accomplished less than you would like
				Ja	Yes	0.0766244	0.0842314	9.92771	6354
				Nej	No	0.923376	0.915769	-0.823825	76570
q4_2	Perception of health	- Jeg har udført mit arbejde eller andre aktiviteter mindre omhyggeligt, end jeg plejer	- Did not do work or other activities as carefully as usual
				Ja	Yes	0.0433279	0.0497628	14.8516	3583
				Nej	No	0.956672	0.950237	-0.672634	79112
q5	Perception of health	Inden for de sidste 4 uger hvor meget har fysisk smerte vanskeliggjort dit daglige arbejde (både arbejde udenfor hjemmet og husarbejde)? (Sæt kun et kryds)	During the past 4 weeks, how much did pain interfere with your normal work (including both work outside the home and housework)? (Tick one box only)
				Slet ikke	Not at all	0.800425	0.774201	-3.27627	65931
				Lidt	A little bit	0.166881	0.180992	8.45578	13746
				Moderat	Moderately	0.0246327	0.0318271	29.2066	2029
				En hel del	Quite a bit	0.00702926	0.0111531	58.6671	579
				Ekstremt	Extremely	0.00103193	0.00182681	77.0283	85
q6	Perception of health	Disse spørgsmål handler om, hvordan du har haft det i de sidste 4 uger. Hvor stor en del af tiden de sidste 4 uger:	The next three questions are about how you feel and how things have been during the past 4 weeks. How much of the time during the past 4 weeks:
q6_1	Perception of health	- Har du følt dig rolig og afslappet?	- Have you felt calm and paeceful?
				Hele tiden	All of the time	0.128095	0.127106	-0.771929	10493
				Det meste af tiden	Most of the time	0.541713	0.530774	-2.0195	44375
				En hel del af tiden	A good bit of the time	0.209422	0.210453	0.492212	17155
				Noget af tiden	Some of the time	0.0942795	0.102792	9.02889	7723
				Lidt af tiden	A little of the time	0.0248181	0.0268641	8.24406	2033
				På intet tidspunkt	None of the time	0.00167245	0.00201199	20.3022	137
q6_2	Perception of health	- Har du været fuld af energi?	- Did you have a lot of energy?
				Hele tiden	All of the time	0.0763186	0.0746214	-2.22391	6274
				Det meste af tiden	Most of the time	0.457887	0.44405	-3.02205	37642
				En hel del af tiden	A good bit of the time	0.29547	0.294756	-0.241683	24290
				Noget af tiden	Some of the time	0.136447	0.146822	7.60415	11217
				Lidt af tiden	A little of the time	0.0310797	0.0366687	17.9827	2555
				På intet tidspunkt	None of the time	0.00279778	0.00308213	10.1633	230
q6_3	Perception of health	- Har du følt dig trist til mode?	- Have you felt downhearted and blue?
				Hele tiden	All of the time	0.0040945	0.00468609	14.4482	335
				Det meste af tiden	Most of the time	0.00948458	0.0113669	19.8462	776
				En hel del af tiden	A good bit of the time	0.0189569	0.0220478	16.3047	1551
				Noget af tiden	Some of the time	0.0632265	0.0728142	15.1641	5173
				Lidt af tiden	A little of the time	0.404879	0.406009	0.279071	33126
				På intet tidspunkt	None of the time	0.499358	0.483076	-3.26066	40856
q7	Perception of health	Inden for de sidste 4 uger, hvor stor en del af tiden har dit fysiske helbred eller følelsesmæssige problemer gjort det vanskeligt at se andre mennesker (f.eks. besøge venner, slægtninge osv.)?	During the past 4 weeks, how much of the time has your physical health or emotional problems interfered with your social activities (like visiting with wriends, relatives, etc.)?
				Hele tiden	All of the time	0.000545448	0.000807395	48.0242	45
				Det meste af tiden	Most of the time	0.00244845	0.00422746	72.6583	202
				Noget af tiden	Some of the time	0.0152362	0.021361	40.1995	1257
				Lidt af tiden	A little of the time	0.0627629	0.0732804	16.7576	5178
				På intet tidspunkt	None of the time	0.919007	0.900324	-2.03299	75819
q8	Perception of health	Hvordan synes du dit helbred er, sammenlignet med andre på din alder?	How do you consider your health compared to other on your own age?
				Bedre	Better	0.354212	0.340274	-3.93491	29124
				Det samme	Same	0.626085	0.630837	0.758938	51478
				Dårligere	Poorer	0.0197028	0.028889	46.624	1620
q9_1	General infectious disease	Har du nogensinde fået at vide af en læge, at du har haft kyssesyge (mononukleose)?	Have you ever been told from a doctor that you have kissing disease (mononucleosis)?
				Ja	Yes	0.108839	0.106676	-1.98752	8979
				Nej	No	0.891161	0.893324	0.24274	73519
q9_2	General infectious disease	Hvis ja: Hvor gammel var du dengang (alder i år)?	If yes: How old was you then (age in years)?			17.3596	17.3554	-0.0241365	8410
q10	Supplements, diet, and alcohol	Har du taget multivitaminpiller indenfor de sidste 4 uger?	During the past 4 weeks, have you been taking multivitamins?
				Ja, dagligt	Yes, everyday	0.189126	0.194112	2.63633	15525
				Ja, 4-6 gange pr. uge	Yes, 4-6 times per week	0.0634319	0.060212	-5.0762	5207
				Ja, 1-3 gange pr. uge	Yes, 1-3 times per week	0.068122	0.0663761	-2.56289	5592
				Ja, mindre end 3 gange indenfor de sidste 4 uger	Yes, less than 3 times within the last 4 weeks	0.102122	0.101038	-1.06118	8383
				Nej, aldrig	No	0.577198	0.578261	0.18427	47381
q11	Supplements, diet, and alcohol	Har du taget jerntabletter indenfor de sidste 4 uger?	During the past 4 weeks, have you been taking iron supplements?
				Ja, dagligt	Yes, everyday	0.0166006	0.0198265	19.4325	1365
				Ja, 4-6 gange pr. uge	Yes, 4-6 times per week	0.00780775	0.0085979	10.12	642
				Ja, 1-3 gange pr. uge	Yes, 1-3 times per week	0.0157614	0.0169675	7.65203	1296
				Ja, mindre end 3 gange indenfor de sidste 4 uger	Yes, less than 3 times within the last 4 weeks	0.0481113	0.0509969	5.99766	3956
				Nej, aldrig	No	0.911719	0.903611	-0.889276	74967
q12_1	Supplements, diet, and alcohol	Fik du udleveret jerntabletter sidste gang du gav blod?	Last time you donated blood, did you get any iron supplements?
				Ja	Yes	0.129227	0.136335	5.50049	10590
				Nej	No	0.870773	0.863665	-0.816297	71359
q12_2	Supplements, diet, and alcohol	Hvis ja: Hvor mange jerntabletter tog du?	If yes: How many iron tablets did you take?			15.2466	15.7251	3.13827	10437
q13	Supplements, diet, and alcohol	Hvor mange gange om ugen spiser du kød?	How many times in a week do you eat meat?			6.22327	6.16837	-0.882221	82142
q14	Supplements, diet, and alcohol	Hvor mange gange om ugen spiser du fisk?	How many times in a week do you eat fish?			1.67226	1.68571	0.80442	80436
q15	Supplements, diet, and alcohol	Hvor mange æg spiser du om ugen?	How many eggs do you eat in a week?			2.63867	2.72785	3.37962	80828
q16_1a	Supplements, diet, and alcohol	Hvor ofte drikker du mælk?	How often do you drink milk?
				Aldrig/næsten aldrig	Never / almost never	0.171957	0.175292	1.93949	14019
				Nogle gange om måneden	Few times a month	0.0779383	0.0821804	5.44289	6354
				Nogle gange om ugen	Few times a week	0.141673	0.147082	3.8181	11550
				Dagligt/næsten dagligt	Everyday / almost everyday	0.608432	0.595445	-2.13441	49603
q16_1b	Supplements, diet, and alcohol	Antal glas mælk i gennemsnit pr. uge	Average number of glasses of milk per week (Average number per week (Glasses))			7.64087	7.53299	-1.41189	69197
q16_2a	Supplements, diet, and alcohol	Hvor ofte drikker du kaffe?	How often do you drink coffee?
				Aldrig/næsten aldrig	Never / almost never	0.218239	0.227062	4.04253	17601
				Nogle gange om måneden	Few times a month	0.033602	0.0355263	5.72695	2710
				Nogle gange om ugen	Few times a week	0.0778673	0.078608	0.951182	6280
				Dagligt/næsten dagligt	Everyday / almost everyday	0.670291	0.658804	-1.71379	54059
q16_2b	Supplements, diet, and alcohol	Antal kopper kaffe i gennemsnit pr. uge	Average number of cups of coffee per week			14.452	14.2122	-1.65922	68815
q16_3a	Supplements, diet, and alcohol	Hvor ofte drikker du te?	How often do you drink tea?
				Aldrig/næsten aldrig	Never / almost never	0.374729	0.378019	0.878129	29173
				Nogle gange om måneden	Few times a month	0.208629	0.207677	-0.456216	16242
				Nogle gange om ugen	Few times a week	0.191224	0.190449	-0.405388	14887
				Dagligt/næsten dagligt	Everyday / almost everyday	0.225418	0.223854	-0.693645	17549
q16_3b	Supplements, diet, and alcohol	Antal kopper te i gennemsnit pr. uge	Average number of cups of tea per week			5.2073	5.26397	1.08824	59522
q16_4a	Supplements, diet, and alcohol	Hvor ofte drikker du øl?	How often do you drink beer?
				Aldrig/næsten aldrig	Never / almost never	0.277902	0.308305	10.9402	21857
				Nogle gange om måneden	Few times a month	0.419441	0.398376	-5.02214	32989
				Nogle gange om ugen	Few times a week	0.272473	0.260507	-4.39177	21430
				Dagligt/næsten dagligt	Everyday / almost everyday	0.0301844	0.0328126	8.70719	2374
q16_4b	Supplements, diet, and alcohol	Antal flasker øl i gennemsnit pr. uge	Average number of bottles of beer per week			3.52636	3.54498	0.528081	63116
q16_5a	Supplements, diet, and alcohol	Hvor ofte drikker du vin?	How often do you drink wine?
				Aldrig/næsten aldrig	Never / almost never	0.239982	0.279966	16.6616	18828
				Nogle gange om måneden	Few times a month	0.461125	0.438825	-4.83585	36178
				Nogle gange om ugen	Few times a week	0.258145	0.23976	-7.12197	20253
				Dagligt/næsten dagligt	Everyday / almost everyday	0.0407489	0.0414486	1.71703	3197
q16_5b	Supplements, diet, and alcohol	Antal glas vin i gennemsnit pr. uge	Average number of glasses of wine per week			3.33049	3.25741	-2.19445	65653
q16_6a	Supplements, diet, and alcohol	Hvor ofte drikker du spiritus?	How often do you drink spirits?
				Aldrig/næsten aldrig	Never / almost never	0.57284	0.587237	2.51336	44709
				Nogle gange om måneden	Few times a month	0.377819	0.363087	-3.8992	29488
				Nogle gange om ugen	Few times a week	0.0462792	0.0457997	-1.03612	3612
				Dagligt/næsten dagligt	Everyday / almost everyday	0.00306222	0.0038761	26.5783	239
q16_6b	Supplements, diet, and alcohol	Antal genstande i gennemsnit pr. uge	Average number of units of spirits per week			1.85634	1.94062	4.54045	52122
q17	Smoking	Ryger du nu?	Do you smoke now?
				Ja, mere end 1 cigaret / cerut / pibestop om dagen	Yes, more than 1 cigarette / cheroot / pipe per day	0.119336	0.145428	21.8645	9794
				Ja, men mindre end 1 cigaret / cerut / pibestop om dagen	Yes, but less than 1 cigarette / cheroot / pipe per day	0.0345798	0.0348631	0.819148	2838
				Nej	No	0.846085	0.819709	-3.11736	69439
q18	Smoking	Har du røget tidligere?	Have you smoked before?
				Ja, mere end 1 cigaret / cerut / pibestop om dagen	Yes, more than 1 cigarette / cheroot / pipe per day	0.26361	0.279688	6.09913	18517
				Ja, men mindre end 1 cigaret / cerut / pibestop om dagen	Yes, but less than 1 cigarette / cheroot / pipe per day	0.049385	0.0507927	2.8504	3469
				Nej	No	0.687005	0.66952	-2.54519	48258
q19	Smoking	Hvornår holdt du op med at ryge? (årstal)	When did you stop smoking? (year)			1997.85	1999.02	0.058563	18835
q20	Smoking	Hvor mange år har du røget regelmæssigt? (antal hele år)	How many years did you smoke regularly? (number of whole years)			16.3228	16.5135	1.16775	32270
q21_1	Smoking	Antal cigaretter pr. dag (i gennemsnit)	Number of cigarettes per day (average)			11.249	11.6767	3.80167	30980
q21_2	Smoking	Antal cerutter eller cigarer pr. dag (i gennemsnit)	Number of cheroots or cigars per day (average)			0.887338	0.691299	-22.0929	8743
q21_3	Smoking	Antal pibestop pr. dag (i gennemsnit)	Number of pipes per day (average)			1.56178	1.25387	-19.7155	8514
q22_1	Smoking	Bruger du nikotinsubstitut (tyggegummi, plaster eller lignende)?	Do you use nicotine replacement (gum, plaster or similar)?
				Ja	Yes	0.0282978	0.0309054	9.21493	1105
				Nej	No	0.971702	0.969095	-0.268354	37944
q22_2	Smoking	Hvis ja: Hvor længe har du brugt det? (antal hele år)	If yes: How long time have you used it? (number of whole years)			2.88285	3.04797	5.72741	939
q23	Smoking	Hvor mange timer pr dag bliver du udsat for passiv rygning?	How many hours per day are you exposed for passive smoking?			0.653252	0.769621	17.8138	64114
q24	Smoking	Blev der røget i dit barndomshjem?	Was there smoking in your childhood home?
				Ja	Yes	0.669237	0.679866	1.58823	54510
				Nej	No	0.330763	0.320134	-3.21348	26941
q25	Female reproductive health	Hvor gammel var du, da dine menstruationer begyndte? (Alder i år)	How old were you, when you got your period? (Age in years)			13.0829	13.0218	-0.467022	40131
q26_1	Female reproductive health	Er dine menstruationer holdt op?	Are you in menopause?
				Ja	Yes	0.276919	0.265338	-4.18223	11236
				Nej	No	0.723081	0.734662	1.60167	29339
q26_2	Female reproductive health	Hvis nej: Hvor mange dage varer dine menstruationer vanligvis (antal dage)?	If no: How many days do your periods usually last (number of days)?			5.13386	5.15414	0.394888	28335
q26_3	Female reproductive health	Hvis ja: Ophørte de pga. medicin eller anden behandling?	If yes: Did they stop because of medication or other treatment?
				Ja	Yes	0.378501	0.39251	3.70123	4243
				Nej	No	0.621499	0.60749	-2.2541	6967
q26_4	Female reproductive health	Hvis ja: Hvor gammel var du, da dine menstruationer holdt op (alder i år)?	If yes: How old were you, when your period stopped (age in years)?			49.2794	48.169	-2.25337	9494
q27	Female reproductive health	Har du født børn?	Have you given birth?
				Ja	Yes	0.585299	0.578431	-1.17352	24088
				Nej	No	0.414701	0.421569	1.65628	17067
q28_1	Female reproductive health	Har du ammet?	Have you breastfed?
				Ja	Yes	0.571066	0.56162	-1.65408	22978
				Nej	No	0.428934	0.438379	2.20218	17259
q28_2	Female reproductive health	Hvis ja: Hvor længe har du sammenlagt ammet dine børn? (antal måneder)	If yes: In total, how long have you been breast-feeding? (number of months)			13.8222	13.4552	-2.65514	22687
q29_1	Female reproductive health	Bruger du prævention?	Do you use birth control?
				Ja	Yes	0.527119	0.516736	-1.9698	21575
				Nej	No	0.47288	0.483264	2.19573	19355
q29_2	Female reproductive health	Hvis ja: marker den prævention du bruger	If yes: mark the type of birth control you use now
				P-piller	Combined oral contraceptive pill	0.508842	0.485474	-4.59242	10646
				Mini-piller	Progestin-only pill	0.0308288	0.0310196	0.618805	645
				Almindelig spiral	Copper IUD	0.0958321	0.100026	4.37636	2005
				Hormonspiral	Hormonal IUD	0.203709	0.211722	3.93331	4262
				P-stav	Contraceptive implant	0.00640474	0.00944889	47.5297	134
				P-ring eller p-plaster	Vaginal ring or patch	0.0242329	0.0253894	4.77269	507
				Anden prævention	Other	0.13015	0.13692	5.20176	2723
q30	Physical activity, weight, and height	Hvordan vil du beskrive dit arbejde eller din daglige beskæftigelse? (sæt kun et kryds) Udfyldes også af hjemmegående, studerende og arbejdsløse	How would you describe your work or daily occupation? (tick one box only)  Also completed by homemakers, students and unemployed
				Overvejende siddende	Mostly sitting	0.361755	0.332016	-8.22079	29500
				Siddende eller stående, af og til gående	Sitting or standing, occasionally walking	0.35994	0.355803	-1.14916	29352
				Gående, af og til løft	Walking, occasionally lifting	0.221627	0.240923	8.70671	18073
				Tungt fysisk arbejde	Heavy physical work	0.056679	0.0712579	25.7219	4622
q31	Physical activity, weight, and height	Hvordan vil du beskrive din fritid? (sæt kun et kryds) Medregn også transport til og fra arbejde/skole	How would you describe your spare time? (tick one box only)  Include transportation to and from work/school
				Let fysisk aktivitet mindre end 2 timer om ugen	Light physical activity less than 2 hours per week	0.10572	0.115945	9.67197	8661
				Let fysisk aktivitet i 2-4 timer om ugen	Light physical activity 2-4 hours per week	0.232935	0.237485	1.95316	19083
				Let fysisk aktivitet mere end 4 timer om ugen	Light physical activity more than 4 hours per week	0.257995	0.263747	2.22927	21136
				Anstrengende fysisk aktivitet i 2-4 timer om ugen	Strenuous physical activity for 2-4 hours a week	0.25249	0.236667	-6.26678	20685
				Anstrengende fysisk aktivitet i mere end 4 timer om ugen eller regelmæssig hård træning	Strenuous physical activity more than 4 hours per week or regular hard exercise	0.150859	0.146156	-3.11754	12359
q32	Physical activity, weight, and height	Hvad vejer du nu i kg?	What is your weight right now in kg?			78.0292	78.2749	0.314946	82842
q33	Physical activity, weight, and height	Hvad vejede du for 5 år siden i kg (cirka)?	What was your weight 5 years ago in kg (about)?			76.5167	76.7735	0.335574	82068
q34	Physical activity, weight, and height	Hvad er det meste du nogensinde har vejet i kg? (bortset fra under graviditet)	What is the most you have ever weighed in kg? (except during pregnancies)			83.1907	83.6548	0.557778	81488
q35	Physical activity, weight, and height	Hvad er dit taljemål eller livvidde målt ud for navlen i cm?	What is your waist circumference measured from your navel in cm?			88.7933	89.0578	0.297906	77424
q36	Physical activity, weight, and height	Hvor høj er du i cm (uden sko)?	How tall are you in cm (without shoes)?			174.521	174.175	-0.198142	82805
Derived measures						DBDS mean	Weighted DBDS mean	Change (%)	n
		Fysisk komponent score (PCS)	Physical component score (PCS)			54.9746	54.6478	-0.594583	78185
		Mental komponent score (MCS)	Mental component score (MCS)			52.7836	52.4988	-0.539618	78185
		Body mass index (BMI)	Body mass index (BMI)			25.2757	25.4745	0.786328	82144

### Sheet: DBDS2
Variable	Topic	Question (Danish)	Question (English)	Response option (Danish)	Response option (English)	DBDS mean	Weighted DBDS mean	Change (%)	n
	Respiratory symptoms	De følgende spørgsmål omhandler allergi og astma	The following questions concern allergy and asthma.
Luftvejssymptomer_27	Respiratory symptoms	Har du, eller har du haft astma?	Do you have, or have you had, asthma?
				Ja	Yes	0.0900277	0.0933297	3.66779	4680
				Nej	No	0.909972	0.90667	-0.362868	47304
Luftvejssymptomer_26	Respiratory symptoms	Har du nogensinde haft pibende eller hvæsende vejrtrækning?	Have you ever had wheezing or whistling breathing?
				Ja	Yes	0.133124	0.146985	10.4121	6942
				Nej	No	0.866876	0.853015	-1.59895	45205
Luftvejssymptomer_1	Respiratory symptoms	Har en læge nogensinde fortalt dig, at du har eller har haft astma?	Has a doctor ever told you that you have or have had asthma?
				Ja	Yes	0.950739	0.940758	-1.0498	4439
				Nej	No	0.0492611	0.0592419	20.2611	230
Luftvejssymptomer_2	Respiratory symptoms	Hvor gammel var du, da du havde dit første astmaanfald?	How old were you when you had your first asthma attack?
				0-5 år	0–5 years	0.272767	0.258426	-5.25771	1252
				6-10 år	6–10 years	0.244227	0.213619	-12.5323	1121
				11-15 år	11–15 years	0.185403	0.176948	-4.56052	851
				16-20 år	16–20 years	0.0910675	0.0906779	-0.427823	418
				21-30 år	21–30 years	0.0938998	0.116173	23.72	431
				31-40 år	31–40 years	0.0607843	0.0751693	23.6656	279
				41-50 år	41–50 years	0.0361656	0.0526288	45.5217	166
				Over 50 år	Over 50 years	0.0156863	0.0163585	4.28576	72
Luftvejssymptomer_3	Respiratory symptoms	Hvornår havde du dit seneste astmaanfald?	When did you have your most recent asthma attack?
				Indenfor de sidste 12 måneder	Within the last 12 months	0.137462	0.148064	7.71319	626
				mellem 1 og 2 år siden	Between 1 and 2 years ago	0.0757576	0.0780013	2.96169	345
				mellem 2 og 3 år siden	Between 2 and 3 years ago	0.0408432	0.0477609	16.9372	186
				mellem 3 og 4 år siden	Between 3 and 4 years ago	0.0353535	0.0369941	4.64047	161
				mellem 4 og 5 år siden	Between 4 and 5 years ago	0.0445762	0.046761	4.90124	203
				mellem 5 og 10 år siden	Between 5 and 10 years ago	0.167325	0.162919	-2.63369	762
				mellem 10 og 20 år siden	Between 10 and 20 years ago	0.296443	0.286013	-3.51845	1350
				Mere end 20 år siden	More than 20 years ago	0.20224	0.193487	-4.32773	921
Luftvejssymptomer_4	Respiratory symptoms	Hvilken måned havde du dit seneste astmaanfald?	Which month did you have your most recent asthma attack?
				Ved ikke	Don't know	0.663963	0.627638	-5.4709	2865
				Januar	January	0.0215527	0.0217102	0.730752	93
				Februar	February	0.025029	0.0310392	24.0131	108
				Marts	March	0.0201622	0.0278695	38.2262	87
				April	April	0.0236385	0.0271936	15.0395	102
				Maj	May	0.0326767	0.0478065	46.3015	141
				Juni	June	0.0431054	0.0415555	-3.59571	186
				Juli	July	0.0414832	0.0384058	-7.41832	179
				August	August	0.0366165	0.0405219	10.6658	158
				September	September	0.0245655	0.0287365	16.9792	106
				Oktober	October	0.022248	0.0275495	23.8292	96
				November	November	0.0254925	0.0230087	-9.74318	110
				December	December	0.019467	0.0169649	-12.853	84
Luftvejssymptomer_5	Respiratory symptoms	Bruger du i øjeblikket medicin mod astma (fx. inhalator, spray eller piller)?	Do you currently use medication for asthma (e.g., inhaler, spray, or tablets)?
				Ja	Yes	0.244221	0.279251	14.3437	1141
				Nej	No	0.755779	0.720749	-4.63498	3531
Luftvejssymptomer_8	Respiratory symptoms	Hvor gammel var du, da du første gang bemærkede pibende eller hvæsende vejrtrækning?	How old were you when you first noticed wheezing or whistling breathing?
				0-5 år	0–5 years	0.150875	0.145306	-3.69064	1035
				6-10 år	6–10 years	0.163703	0.144789	-11.5535	1123
				11-15 år	11–15 years	0.157434	0.133205	-15.3902	1080
				16-20 år	16–20 years	0.138192	0.132007	-4.47624	948
				21-30 år	21–30 years	0.162536	0.171861	5.73664	1115
				31-40 år	31–40 years	0.113265	0.130087	14.8513	777
				41-50 år	41–50 years	0.0753644	0.0967546	28.3823	517
				Over 50 år	Over 50 years	0.0386297	0.045991	19.0558	265
Luftvejssymptomer_7	Respiratory symptoms	Hvornår var sidste gang, du bemærkede pibende eller hvæsende vejrtrækning?	When was the last time you noticed wheezing or whistling breathing?
				Indenfor de sidste 12 måneder	Within the last 12 months	0.358753	0.364582	1.62473	2451
				mellem 1 og 2 år siden	Between 1 and 2 years ago	0.126903	0.129378	1.95015	867
				mellem 2 og 3 år siden	Between 2 and 3 years ago	0.0579625	0.0524665	-9.48207	396
				mellem 3 og 4 år siden	Between 3 and 4 years ago	0.0418618	0.0390447	-6.7297	286
				mellem 4 og 5 år siden	Between 4 and 5 years ago	0.0409836	0.0411072	0.30169	280
				mellem 5 og 10 år siden	Between 5 and 10 years ago	0.117681	0.116273	-1.19653	804
				mellem 10 og 20 år siden	Between 10 and 20 years ago	0.143735	0.148742	3.48337	982
				Mere end 20 år siden	More than 20 years ago	0.112119	0.108407	-3.31141	766
Luftvejssymptomer_6	Respiratory symptoms	Hvilken måned var det sidste gang, du bemærkede pibende eller hvæsende vejrtrækning?	Which month was the last time you noticed wheezing or whistling breathing?
				Ved ikke	Don't know	0.494916	0.472483	-4.53274	3261
				Januar	January	0.0581272	0.0567059	-2.44511	383
				Februar	February	0.0485658	0.0518107	6.68138	320
				Marts	March	0.0349067	0.0330018	-5.4569	230
				April	April	0.035969	0.0439662	22.2334	237
				Maj	May	0.0405221	0.0422889	4.36018	267
				Juni	June	0.0434057	0.0492885	13.5531	286
				Juli	July	0.0461375	0.0482239	4.52215	304
				August	August	0.0421915	0.0392218	-7.03871	278
				September	September	0.0364243	0.0434787	19.3671	240
				Oktober	October	0.039915	0.0377432	-5.44104	263
				November	November	0.0408256	0.0399588	-2.12334	269
				December	December	0.0380938	0.0418291	9.80561	251
Luftvejssymptomer_11	Respiratory symptoms	Havde du åndenød samtidig med den pibende vejrtrækning?	Did you have shortness of breath at the same time as the wheezing?
				Ja	Yes	0.441898	0.455683	3.11954	3027
				Nej	No	0.558102	0.544317	-2.47001	3823
Luftvejssymptomer_28	Respiratory symptoms	Havde du pibende eller hvæsende vejrtrækning uden samtidig at være forkølet?	Did you have wheezing or whistling breathing without also having a cold?
				Ja	Yes	0.675226	0.66425	-1.6256	4628
				Nej	No	0.324774	0.33575	3.37972	2226
Luftvejssymptomer_10	Respiratory symptoms	Er du blevet vækket af et hosteanfald på noget tidspunkt inden for de seneste 12 måneder?	Have you been woken up by a coughing fit at any time during the last 12 months?
				Ja	Yes	0.179016	0.203478	13.6648	1481
				Nej	No	0.820984	0.796522	-2.97962	6792
Luftvejssymptomer_9	Respiratory symptoms	Er du blevet vækket af et anfald af åndenød på noget tidspunkt inden for de seneste 12 måneder?	Have you been woken up by an episode of shortness of breath at any time during the last 12 months?
				Ja	Yes	0.0406484	0.0478239	17.6525	336
				Nej	No	0.959352	0.952176	-0.747949	7930
Luftvejssymptomer_12-25	Respiratory symptoms	I hvilke måneder er dine vejrtrækningsproblemer normalt værst - sæt gerne flere krydser	In which months are your breathing problems usually worst? (tick as many as apply)
				Altid	Always	0.0319664	0.037387	16.9571	251
				Ved ikke	Don't know	0.57947	0.55768	-3.76037	4550
				Januar	January	0.153591	0.152661	-0.605854	1206
				Februar	February	0.125828	0.128622	2.22065	988
				Marts	March	0.0589659	0.0639065	8.37878	463
				April	April	0.0710647	0.0782675	10.1356	558
				Maj	May	0.104432	0.123988	18.7256	820
				Juni	June	0.122644	0.134886	9.9819	963
				Juli	July	0.115385	0.122918	6.52908	906
				August	August	0.0881304	0.0849324	-3.62877	692
				September	September	0.0475038	0.0526199	10.7697	373
				Oktober	October	0.0785787	0.0946869	20.4994	617
				November	November	0.13245	0.142069	7.26206	1040
				December	December	0.153719	0.157785	2.64522	1207
Nasesymptomer_43	Nasal symptoms	Har du allergi i næsen (fx. høfeber)?	Do you have nasal allergies (e.g., hay fever)?
				Ja	Yes	0.193118	0.198185	2.62337	10013
				Nej	No	0.806882	0.801815	-0.627877	41836
Nasesymptomer_14	Nasal symptoms	Har du nogensinde haft gener fra næsen såsom; tæthed i næsen, løbende næse og/eller nysanfald uden at være forkølet?	Have you ever had nasal symptoms such as nasal congestion, runny nose and/or sneezing attacks without having a cold?
				Ja	Yes	0.351964	0.363543	3.28979	18331
				Nej	No	0.648036	0.636457	-1.78677	33751
Nasesymptomer_2	Nasal symptoms	Hvor gammel var du, da du bemærkede næsegenerne første gang?	How old were you when you first noticed the nasal symptoms?
				0-5 år	0–5 years	0.036176	0.0337558	-6.68991	694
				6-10 år	6–10 years	0.118328	0.109787	-7.21806	2270
				11-15 år	11–15 years	0.178586	0.157156	-12	3426
				16-20 år	16–20 years	0.193025	0.189078	-2.04504	3703
				21-30 år	21–30 years	0.228576	0.240564	5.2448	4385
				31-40 år	31–40 years	0.131985	0.143454	8.68941	2532
				41-50 år	41–50 years	0.078138	0.0833282	6.64226	1499
				Over 50 år	Over 50 years	0.0351856	0.0428774	21.8607	675
Nasesymptomer_1	Nasal symptoms	Hvornår var sidste gang, du bemærkede sådanne næsegener?	When was the last time you noticed such nasal symptoms?
				Indenfor de sidste 12 måneder	Within the last 12 months	0.788155	0.782735	-0.687709	15131
				mellem 1 og 2 år siden	Between 1 and 2 years ago	0.0995937	0.0959359	-3.6727	1912
				mellem 2 og 3 år siden	Between 2 and 3 years ago	0.0304198	0.0344265	13.1713	584
				mellem 3 og 4 år siden	Between 3 and 4 years ago	0.0161996	0.0175967	8.62432	311
				mellem 4 og 5 år siden	Between 4 and 5 years ago	0.0142723	0.0137048	-3.97651	274
				mellem 5 og 10 år siden	Between 5 and 10 years ago	0.023492	0.0243865	3.80763	451
				mellem 10 og 20 år siden	Between 10 and 20 years ago	0.0167205	0.0180718	8.0818	321
				Mere end 20 år siden	More than 20 years ago	0.011147	0.0131429	17.9054	214
Nasesymptomer_3	Nasal symptoms	Hvilken måned var sidste gang, du bemærkede sådanne næsegener?	Which month was the last time you noticed such nasal symptoms?
				Ved ikke	Don't know	0.187232	0.192879	3.01595	3543
				Januar	January	0.0497278	0.0528988	6.37654	941
				Februar	February	0.0416953	0.0408501	-2.02709	789
				Marts	March	0.0518417	0.0503595	-2.8591	981
				April	April	0.0708661	0.0726915	2.57584	1341
				Maj	May	0.107594	0.113185	5.19615	2036
				Juni	June	0.115415	0.115401	-0.012133	2184
				Juli	July	0.107118	0.0989547	-7.62113	2027
				August	August	0.101464	0.0929378	-8.40302	1920
				September	September	0.058236	0.0611893	5.07125	1102
				Oktober	October	0.0392644	0.0420194	7.01649	743
				November	November	0.0344026	0.0330904	-3.81407	651
				December	December	0.0351424	0.0335435	-4.54997	665
Nasesymptomer_29-42	Nasal symptoms	I hvilke måneder er generne fra næsen normalt værst - sæt gerne flere krydser?	In which months are the nasal symptoms usually worst? (tick as many as apply)
				Altid	Always	0.0660535	0.0632925	-4.17994	1264
				Ved ikke	Don't know	0.0607755	0.059018	-2.89181	1163
				Januar	January	0.0457776	0.0476763	4.14779	876
				Februar	February	0.0596781	0.061221	2.58539	1142
				Marts	March	0.299645	0.292624	-2.34303	5734
				April	April	0.195077	0.19152	-1.82381	3733
				Maj	May	0.364078	0.354719	-2.57054	6967
				Juni	June	0.196122	0.205267	4.66275	3753
				Juli	July	0.329536	0.338981	2.86611	6306
				August	August	0.0846049	0.0934128	10.4106	1619
				September	September	0.305707	0.300036	-1.85486	5850
				Oktober	October	0.0639632	0.0620115	-3.05124	1224
				November	November	0.0627613	0.0628747	0.180653	1201
				December	December	0.121342	0.130818	7.80911	2322
Nasesymptomer_4	Nasal symptoms	Har din næse været tilstoppet i mere end 12 uger inden for de seneste 12 måneder?	Has your nose been congested for more than 12 weeks during the last 12 months?
				Ja	Yes	0.05203	0.0592982	13.9692	1006
				Nej	No	0.94797	0.940702	-0.766712	18329
Nasesymptomer_13	Nasal symptoms	Har du haft smerter eller trykken omkring panden, næsen eller øjnene i mere end 12 uger inden for de seneste 12 måneder?	Have you had pain or pressure around the forehead, nose or eyes for more than 12 weeks during the last 12 months?
				Ja	Yes	0.154845	0.171842	10.9769	155
				Nej	No	0.845155	0.828158	-2.01113	846
Nasesymptomer_12	Nasal symptoms	Har du haft misfarvet slim (snot) fra næsen eller misfarvet slim i halsen uklart opspyt fra halsen i mere end 12 uger inden for de seneste 12 måneder?	Have you had discoloured mucus (snot) from the nose or discoloured mucus in the throat / unclear phlegm from the throat for more than 12 weeks during the last 12 months?
				Ja	Yes	0.236816	0.263334	11.1979	238
				Nej	No	0.763184	0.736666	-3.47472	767
Nasesymptomer_11	Nasal symptoms	Har din lugtesans været svækket eller forsvundet i mere end 12 uger inden for de seneste 12 måneder?	Has your sense of smell been weakened or lost for more than 12 weeks during the last 12 months?
				Ja	Yes	0.254509	0.215131	-15.4723	254
				Nej	No	0.745491	0.784869	5.2822	744
Nasesymptomer_44	Nasal symptoms	Har du allergi i øjnene (fx. høfeber)?	Do you have eye allergies (e.g., hay fever)?
				Ja	Yes	0.153326	0.158861	3.61041	7953
				Nej	No	0.846674	0.841139	-0.653814	43917
Nasesymptomer_10	Nasal symptoms	Har du nogensinde haft gener fra øjnene såsom; kløende øjne og/eller hævede øjenomgivelser?	Have you ever had eye symptoms such as itchy eyes and/or swelling around the eyes?
				Ja	Yes	0.241325	0.250433	3.77417	12560
				Nej	No	0.758675	0.749567	-1.20052	39486
Nasesymptomer_9	Nasal symptoms	Hvor gammel var du, da du bemærkede øjengenerne første gang?	How old were you when you first noticed the eye symptoms?
				0-5 år	0–5 years	0.0409185	0.0391838	-4.23939	531
				6-10 år	6–10 years	0.141635	0.131488	-7.16446	1838
				11-15 år	11–15 years	0.190337	0.173415	-8.89043	2470
				16-20 år	16–20 years	0.184866	0.180965	-2.10998	2399
				21-30 år	21–30 years	0.210757	0.21554	2.26944	2735
				31-40 år	31–40 years	0.122756	0.133935	9.10675	1593
				41-50 år	41–50 years	0.0727441	0.085133	17.0308	944
				Over 50 år	Over 50 years	0.0359867	0.0403403	12.0976	467
Nasesymptomer_7	Nasal symptoms	Hvornår var sidste gang, du bemærkede sådanne øjengener?	When was the last time you noticed such eye symptoms?
				Indenfor de sidste 12 måneder	Within the last 12 months	0.707825	0.702688	-0.725784	9172
				mellem 1 og 2 år siden	Between 1 and 2 years ago	0.122164	0.118603	-2.91487	1583
				mellem 2 og 3 år siden	Between 2 and 3 years ago	0.0437568	0.0495918	13.3353	567
				mellem 3 og 4 år siden	Between 3 and 4 years ago	0.0239234	0.0260113	8.72715	310
				mellem 4 og 5 år siden	Between 4 and 5 years ago	0.0200648	0.0182806	-8.8924	260
				mellem 5 og 10 år siden	Between 5 and 10 years ago	0.0392808	0.0411594	4.7827	509
				mellem 10 og 20 år siden	Between 10 and 20 years ago	0.0277821	0.0279771	0.702161	360
				Mere end 20 år siden	More than 20 years ago	0.015203	0.0156888	3.19547	197
Nasesymptomer_8	Nasal symptoms	Hvilke måned var sidste gang, du bemærkede sådanne øjengener?	Which month was the last time you noticed such eye symptoms?
				Ved ikke	Don't know	0.217568	0.21925	0.773179	2779
				Januar	January	0.0279496	0.0292663	4.71112	357
				Februar	February	0.0284193	0.027256	-4.09342	363
				Marts	March	0.0367181	0.0382516	4.17659	469
				April	April	0.0669381	0.0720527	7.64081	855
				Maj	May	0.112111	0.122911	9.63248	1432
				Juni	June	0.140531	0.139859	-0.47805	1795
				Juli	July	0.134659	0.124384	-7.63019	1720
				August	August	0.115556	0.105166	-8.99151	1476
				September	September	0.0476004	0.0493484	3.67218	608
				Oktober	October	0.0266186	0.0264381	-0.678241	340
				November	November	0.0216081	0.0208074	-3.70551	276
				December	December	0.0237219	0.025009	5.4258	303
Nasesymptomer_15-28	Nasal symptoms	I hvilke måneder er generne fra øjnene normalt værst - sæt gerne flere krydser?	In which months are the eye symptoms usually worst? (tick as many as apply)
				Altid	Always	0.0614633	0.0642516	4.53638	793
				Ved ikke	Don't know	0.301426	0.300172	-0.416201	3889
				Januar	January	0.0206945	0.0226629	9.51177	267
				Februar	February	0.0231747	0.0252965	9.1555	299
				Marts	March	0.0727019	0.0794487	9.28003	938
				April	April	0.215703	0.227791	5.60378	2783
				Maj	May	0.392032	0.399166	1.81979	5058
				Juni	June	0.4521	0.440152	-2.64288	5833
				Juli	July	0.376996	0.365524	-3.04282	4864
				August	August	0.228569	0.222817	-2.51662	2949
				September	September	0.0536351	0.0522137	-2.65007	692
				Oktober	October	0.0206945	0.0234851	13.4849	267
				November	November	0.0206945	0.0254547	23.0023	267
				December	December	0.0214695	0.0252558	17.6355	277
Nasesymptomer_5	Nasal symptoms	Hvilket udtryk beskriver bedst det sted, hvor du boede det meste af tiden, da du var under fem år?	Which description best describes the place where you lived most of the time when you were under five years old?
				På landet, på en gård med husdyr	In the countryside, on a farm with livestock	0.147096	0.131281	-10.7518	7664
				På landet, på en gård uden husdyr	In the countryside, on a farm without livestock	0.0231853	0.0215151	-7.20349	1208
				I landsby i landligt område	In a village in a rural area	0.190741	0.18118	-5.01262	9938
				I mindre by	In a small town	0.328567	0.311895	-5.07405	17119
				I forstad til større by (København, Århus, Odense, Ålborg & Esbjerg)	In a suburb of a large city (Copenhagen, Aarhus, Odense, Aalborg & Esbjerg)	0.196538	0.221071	12.4826	10240
				I større by (København, Århus, Odense, Ålborg & Esbjerg)	In a large city (Copenhagen, Aarhus, Odense, Aalborg & Esbjerg)	0.113873	0.133058	16.848	5933
Nasesymptomer_6	Nasal symptoms	Havde én eller begge af dine forældre allergi?	Did one or both of your parents have allergies?
				Ja	Yes	0.17428	0.16369	-6.07645	9095
				Nej	No	0.751083	0.751127	0.00588939	39196
				Ved ikke	Don't know	0.0746369	0.0851827	14.1295	3895
	Nasal symptoms	Har dine biologiske forældre på noget tidspunkt lidt af følgende?	Have your biological parents, at any time, suffered from the following?
Nasesymptomer_45	Nasal symptoms	- Far: astma	- Father: asthma
				Ja	Yes	0.154244	0.150035	-2.7285	1134
				Nej	No	0.845756	0.849965	0.497607	6218
Nasesymptomer_46	Nasal symptoms	- Far: høfeber	- Father: hay fever
				Ja	Yes	0.451386	0.441526	-2.18445	3533
				Nej	No	0.548614	0.558474	1.79732	4294
Nasesymptomer_47	Nasal symptoms	- Far: astmaeksem	- Father: atopic eczema
				Ja	Yes	0.035048	0.0382215	9.05448	248
				Nej	No	0.964952	0.961778	-0.328871	6828
Nasesymptomer_48	Nasal symptoms	- Mor: astma	- Mother: asthma
				Ja	Yes	0.179224	0.194824	8.70403	1344
				Nej	No	0.820776	0.805176	-1.9006	6155
Nasesymptomer_49	Nasal symptoms	- Mor: høfeber	- Mother: hay fever
				Ja	Yes	0.467859	0.477174	1.99094	3741
				Nej	No	0.532141	0.522826	-1.75043	4255
Nasesymptomer_50	Nasal symptoms	- Mor: astmaeksem	- Mother: atopic eczema
				Ja	Yes	0.0424965	0.0498324	17.2624	303
				Nej	No	0.957504	0.950168	-0.766149	6827
	ADHD symptoms	De følgende spørgsmål omhandler beskrivelse af ADHD-symptomer i normalbefolkningen	The following questions describe ADHD symptoms in the general population.
ADHD_16	ADHD symptoms	Hvor ofte har du svært ved at afslutte et projekt og få de sidste detaljer på plads, når den udfordrende del af arbejdet er overstået?	How often do you have difficulty finishing a project and getting the final details in place once the challenging part of the work is done?
				Aldrig	Never	0.324732	0.329227	1.38422	16889
				Sjældent	Rarely	0.45994	0.453601	-1.37816	23921
				Nogle gange	Sometimes	0.17447	0.173198	-0.728779	9074
				Ofte	Often	0.0354554	0.0370196	4.41182	1844
				Meget ofte	Very often	0.00540291	0.00695394	28.7074	281
ADHD_17	ADHD symptoms	Hvor ofte har du svært ved at klare en opgave, der kræver planlægning?	How often do you have difficulty completing a task that requires planning?
				Aldrig	Never	0.459254	0.461774	0.548607	23957
				Sjældent	Rarely	0.451126	0.442332	-1.94948	23533
				Nogle gange	Sometimes	0.0767373	0.081258	5.89113	4003
				Ofte	Often	0.0110419	0.01291	16.9183	576
				Meget ofte	Very often	0.00184031	0.00172666	-6.17579	96
ADHD_18	ADHD symptoms	Hvor ofte har du problemer med at huske aftaler eller andet, du burde huske?	How often do you have trouble remembering appointments or other things you are supposed to remember?
				Aldrig	Never	0.225208	0.229993	2.12475	11741
				Sjældent	Rarely	0.517781	0.510933	-1.32253	26994
				Nogle gange	Sometimes	0.212606	0.211154	-0.682859	11084
				Ofte	Often	0.0365021	0.0385539	5.62101	1903
				Meget ofte	Very often	0.00790271	0.00936539	18.5086	412
ADHD_15	ADHD symptoms	Hvor ofte undgår eller udsætter du en opgave, som kræver mange overvejelser?	How often do you avoid or postpone a task that requires a lot of thought?
				Aldrig	Never	0.117595	0.122765	4.39645	6112
				Sjældent	Rarely	0.495604	0.491111	-0.906571	25759
				Nogle gange	Sometimes	0.331101	0.329907	-0.360645	17209
				Ofte	Often	0.0488119	0.0487042	-0.220684	2537
				Meget ofte	Very often	0.00688793	0.00751273	9.071	358
ADHD_13	ADHD symptoms	Hvor ofte sidder du uroligt med hænder eller fødder, når du skal sidde ned i længere tid?	How often do you fidget with your hands or feet when you have to sit for a longer time?
				Aldrig	Never	0.289464	0.309555	6.94096	15088
				Sjældent	Rarely	0.354175	0.353031	-0.32292	18461
				Nogle gange	Sometimes	0.218191	0.205193	-5.95711	11373
				Ofte	Often	0.105383	0.0997297	-5.36481	5493
				Meget ofte	Very often	0.0327872	0.0324909	-0.903798	1709
ADHD_14	ADHD symptoms	Hvor ofte føler du dig overaktiv og nødt til at gøre ting, som var du drevet af en indre motor?	How often do you feel overactive and feel the need to do things, as if driven by an inner motor?
				Aldrig	Never	0.385901	0.39187	1.54677	20090
				Sjældent	Rarely	0.385132	0.373183	-3.10275	20050
				Nogle gange	Sometimes	0.176066	0.177832	1.00269	9166
				Ofte	Often	0.044564	0.0490299	10.0215	2320
				Meget ofte	Very often	0.00833654	0.00808582	-3.00742	434
ADHD_4	ADHD symptoms	Hvor ofte laver du sjuskefejl, når du skal arbejde på et kedeligt eller vanskeligt projekt?	How often do you make careless mistakes when you have to work on a boring or difficult project?
				Aldrig	Never	0.139928	0.148772	6.32033	7274
				Sjældent	Rarely	0.628809	0.617642	-1.7759	32688
				Nogle gange	Sometimes	0.209103	0.211409	1.103	10870
				Ofte	Often	0.0193906	0.0194375	0.242025	1008
				Meget ofte	Very often	0.00277008	0.00273981	-1.09296	144
ADHD_3	ADHD symptoms	Hvor ofte har du svært ved at fastholde opmærksomheden, når du udfører kedeligt eller ensformigt arbejde?	How often do you have difficulty sustaining attention when doing boring or repetitive work?
				Aldrig	Never	0.093513	0.102247	9.33952	4871
				Sjældent	Rarely	0.451036	0.447223	-0.845299	23494
				Nogle gange	Sometimes	0.360518	0.356753	-1.04425	18779
				Ofte	Often	0.0823206	0.081494	-1.0042	4288
				Meget ofte	Very often	0.012613	0.0122832	-2.61491	657
ADHD_8	ADHD symptoms	Hvor ofte har du svært ved at koncentrere dig om, hvad folk siger til dig, selv når de taler direkte til dig?	How often do you have difficulty concentrating on what people say to you, even when they are speaking directly to you?
				Aldrig	Never	0.298043	0.292354	-1.90869	15517
				Sjældent	Rarely	0.511592	0.506714	-0.953436	26635
				Nogle gange	Sometimes	0.162918	0.173248	6.34073	8482
				Ofte	Often	0.0235292	0.023838	1.31254	1225
				Meget ofte	Very often	0.00391833	0.00384569	-1.8538	204
ADHD_10	ADHD symptoms	Hvor ofte bliver ting væk for dig, hjemme eller på arbejdet?	How often do you misplace things, at home or at work?
				Aldrig	Never	0.103338	0.107288	3.8225	5374
				Sjældent	Rarely	0.569552	0.565694	-0.677409	29619
				Nogle gange	Sometimes	0.268595	0.267803	-0.294794	13968
				Ofte	Often	0.0499192	0.0507072	1.57847	2596
				Meget ofte	Very often	0.00859549	0.00850753	-1.02336	447
ADHD_5	ADHD symptoms	Hvor ofte bliver du distraheret af aktivitet eller støj omkring dig?	How often are you distracted by activity or noise around you?
				Aldrig	Never	0.0868129	0.0886529	2.11947	4520
				Sjældent	Rarely	0.447451	0.445064	-0.533555	23297
				Nogle gange	Sometimes	0.356183	0.351726	-1.2511	18545
				Ofte	Often	0.0920947	0.0948661	3.00933	4795
				Meget ofte	Very often	0.0174586	0.0196908	12.7855	909
ADHD_1	ADHD symptoms	Hvor ofte forlader du din plads ved møder eller i andre situationer, hvor det forventes, at du bliver siddende?	How often do you leave your seat in meetings or in other situations where it is expected that you remain seated?
				Aldrig	Never	0.74271	0.7289	-1.85937	38661
				Sjældent	Rarely	0.229569	0.239202	4.1959	11950
				Nogle gange	Sometimes	0.0229377	0.0268257	16.9501	1194
				Ofte	Often	0.00411112	0.0043206	5.0956	214
				Meget ofte	Very often	0.000672379	0.000752164	11.8661	35
ADHD_11	ADHD symptoms	Hvor ofte føler du dig rastløs eller har indre uro?	How often do you feel restless or have inner restlessness?
				Aldrig	Never	0.171903	0.175794	2.2636	8940
				Sjældent	Rarely	0.539188	0.526506	-2.35193	28041
				Nogle gange	Sometimes	0.23828	0.244579	2.64361	12392
				Ofte	Often	0.0430143	0.0443178	3.03051	2237
				Meget ofte	Very often	0.00761451	0.00880183	15.5929	396
ADHD_6	ADHD symptoms	Hvor ofte har du svært ved at koble fra og slappe af, når du har tid til dig selv?	How often do you have difficulty switching off and relaxing when you have time for yourself?
				Aldrig	Never	0.307036	0.296979	-3.27555	16007
				Sjældent	Rarely	0.419381	0.421098	0.409485	21864
				Nogle gange	Sometimes	0.197088	0.201904	2.44327	10275
				Ofte	Often	0.063778	0.0664301	4.15847	3325
				Meget ofte	Very often	0.0127172	0.0135895	6.85884	663
ADHD_7	ADHD symptoms	Hvor ofte har du fornemmelsen af, at du taler for meget?	How often do you feel that you talk too much?
				Aldrig	Never	0.224553	0.225651	0.489016	11701
				Sjældent	Rarely	0.406713	0.39892	-1.91612	21193
				Nogle gange	Sometimes	0.287749	0.292253	1.5656	14994
				Ofte	Often	0.0660743	0.067571	2.26521	3443
				Meget ofte	Very often	0.0149113	0.0156045	4.64878	777
ADHD_9	ADHD symptoms	Når du taler med andre, hvor ofte kommer du så til at afslutte deres sætninger før de selv gør det?	When you talk with others, how often do you find yourself finishing their sentences before they do?
				Aldrig	Never	0.159874	0.163082	2.00689	8320
				Sjældent	Rarely	0.446552	0.435985	-2.3664	23239
				Nogle gange	Sometimes	0.332853	0.341943	2.73109	17322
				Ofte	Often	0.053208	0.050457	-5.17029	2769
				Meget ofte	Very often	0.00751331	0.00853253	13.5655	391
ADHD_12	ADHD symptoms	Hvor ofte har du svært ved at vente til, at det bliver din tur?	How often do you have difficulty waiting your turn?
				Aldrig	Never	0.212799	0.209113	-1.7322	11093
				Sjældent	Rarely	0.514435	0.507808	-1.28817	26817
				Nogle gange	Sometimes	0.230601	0.23839	3.37778	12021
				Ofte	Often	0.0380594	0.0392129	3.03068	1984
				Meget ofte	Very often	0.0041052	0.00547553	33.3803	214
ADHD_2	ADHD symptoms	Hvor ofte afbryder du andre, når de er optaget af noget andet?	How often do you interrupt others when they are busy with something else?
				Aldrig	Never	0.126431	0.130898	3.53347	6583
				Sjældent	Rarely	0.582008	0.569509	-2.1476	30304
				Nogle gange	Sometimes	0.265057	0.271826	2.55379	13801
				Ofte	Often	0.0238534	0.0242256	1.56041	1242
				Meget ofte	Very often	0.00265038	0.00354103	33.6045	138
	Restless legs	De følgende spørgsmål handler om uro i benene	The following questions concern restlessness in the legs.
Uro_25	Restless legs	Har du - eller har du haft - tilbagevendende fornemmelser af ubehag eller uro i benene, når du sidder eller ligger?	Do you—or have you—experienced recurring sensations of discomfort or restlessness in your legs when you are sitting or lying down?
				Ja	Yes	0.246705	0.258119	4.62688	12839
				Nej	No	0.753295	0.741881	-1.5153	39203
Uro_26	Restless legs	Føler du - eller har du tidligere følt - en tilbagevendende trang til at bevæge benene, når du sidder eller ligger?	Do you feel—or have you previously felt—a recurrent urge to move your legs when you are sitting or lying down?
				Ja	Yes	0.305197	0.313242	2.63613	15909
				Nej	No	0.694803	0.686758	-1.15794	36218
Uro_1	Restless legs	Forekommer fornemmelserne oftest, når du er i hvile (enten siddende eller liggende), eller når du er fysisk aktiv?	Do the sensations occur most often when you are at rest (either sitting or lying down), or when you are physically active?
				I hvile	At rest	0.958718	0.954868	-0.40153	17255
				Aktiv	Active	0.0412824	0.0451319	9.32484	743
Uro_23	Restless legs	Begynder fornemmelserne normalt, når du er i hvile (siddende eller liggende)?	Do the sensations usually start, when you are at rest (sitting or lying down)?
				Ja	Yes	0.873523	0.865735	-0.891511	15671
				Nej	No	0.0285396	0.0315764	10.6408	512
				Ved ikke	Don't know	0.0979376	0.102688	4.85074	1757
Uro_28	Restless legs	Hvis du rejser dig og bevæger dig, når du oplever fornemmelserne, hjælper det så på fornemmelserne, mens du faktisk bevæger dig?	If you get up and move around when you experience the sensations, does it help with the sensations while you are actually moving?
				Ja	Yes	0.801528	0.802153	0.0780017	14373
				Nej	No	0.0562681	0.0556504	-1.09791	1009
				Ved ikke	Don't know	0.142204	0.142197	-0.00519065	2550
Uro_11-Uro_16	Restless legs	På hvilke tidspunkter af døgnet forekommer fornemmelserne oftest (vælg gerne mere end én svarmulighed)?	At what times of day do the sensations occur most often? (You may select more than one answer option)
				Morgen/formiddag	Morning/forenoon	0.0746611	0.0666748	-10.6968	1333
				Middag	Midday	0.0602666	0.0627292	4.08623	1076
				Eftermiddag	Afternoon	0.144281	0.152974	6.02502	2576
				Aften	Evening	0.275512	0.291052	5.64031	4919
				Nat	Night	0.685001	0.675088	-1.44704	12230
				Nogenlunde ens hele døgnet	About the same throughout the day	0.19189	0.18223	-5.03392	3426
Uro_17-Uro_22	Restless legs	På hvilke tidspunkter af døgnet optræder fornemmelserne sjældent (vælg gerne mere end én svarmulighed)?	At what times of day do the sensations rarely occur? (You may select more than one answer option)
				Morgen/formiddag	Morning/forenoon	0.328938	0.315822	-3.98723	5812
				Middag	Midday	0.128247	0.136681	6.57595	2266
				Eftermiddag	Afternoon	0.68872	0.679858	-1.28686	12169
				Aften	Evening	0.123833	0.132487	6.98906	2188
				Nat	Night	0.54157	0.531279	-1.90023	9569
				Nogenlunde ens hele døgnet	About the same throughout the day	0.396627	0.396379	-0.0623659	7008
Uro_9	Restless legs	Hjælper det som regel at ændre benstilling en enkelt gang - uden at fortsætte med at bevæge benet?	Does it usually help to change your leg position once—without continuing to move the leg?
				Ja	Yes	0.506563	0.503971	-0.511712	9069
				Nej	No	0.363626	0.370713	1.94881	6510
				Ved ikke	Don't know	0.129811	0.125316	-3.46216	2324
Uro_10	Restless legs	Skyldes fornemmelserne nogensinde muskelkramper?	Are the sensations ever due to muscle cramps?
				Ja	Yes	0.22394	0.241529	7.85438	3998
				Nej	No	0.663698	0.641068	-3.4097	11849
				Ved ikke	Don't know	0.112362	0.117403	4.48633	2006
Uro_29	Restless legs	Hvis ja, skyldes fornemmelserne da altid muskelkramper?	If yes, are the sensations always caused by muscle cramps?
				Ja	Yes	0.0579758	0.0740277	27.6873	704
				Nej	No	0.71498	0.686642	-3.96343	8682
				Ved ikke	Don't know	0.227044	0.23933	5.41119	2757
Uro_2	Restless legs	Optræder fornemmelserne kun når du sidder, eller kun når du ligger?	Do the sensations occur only when you are sitting, or only when you are lying down?
				Ingen af delene	Neither of the two	0.0155893	0.0179818	15.3468	280
				Kun siddende	Sitting only	0.27582	0.267831	-2.8964	4954
				Kun liggende	Lying only	0.199432	0.200427	0.498715	3582
				Både siddende og liggende	Both sitting and lying	0.509159	0.51376	0.903798	9145
Uro_3	Restless legs	Hvor ubehagelige opleves fornemmelserne?	How unpleasant do the sensations feel?
				Ikke ubehagelige	Not unpleasant	0.339915	0.318296	-6.36021	6111
				En lille smule	A little	0.405996	0.400069	-1.46002	7299
				Moderat	Moderately unpleasant	0.215931	0.230841	6.9052	3882
				Ekstremt ubehagelige	Extremely unpleasant	0.0381577	0.0507943	33.1166	686
Uro_4	Restless legs	Hvor ofte har du haft disse fornemmelser i dine ben i løbet af de sidste 12 måneder (vælg kun én svarmulighed)?	How often have you had these sensations in your legs during the last 12 months (choose only one response option)?
				Hver dag	Every day	0.0657016	0.0709407	7.97413	1180
				4-5 dage om ugen	4–5 days per week	0.0835746	0.0800737	-4.18898	1501
				2-3 dage om ugen	2–3 days per week	0.179733	0.1859	3.43135	3228
				1 dag om ugen	1 day per week	0.174666	0.164649	-5.73479	3137
				2 dage om måneden	2 days per month	0.205234	0.202057	-1.54797	3686
				1 dag om måneden eller mindre	1 day per month or less	0.267372	0.271351	1.48814	4802
				Aldrig	Never	0.0237194	0.0250287	5.52008	426
Uro_5	Restless legs	Hvor gammel var du omtrent, da du først bemærkede fornemmelserne i benene?	Approximately how old were you when you first noticed the sensations in your legs?
				0-5 år	0–5 years	0.0161537	0.014727	-8.8323	285
				6-10 år	6–10 years	0.0555461	0.0496062	-10.6936	980
				11-15 år	11–15 years	0.134444	0.11987	-10.8407	2372
				16-20 år	16–20 years	0.176217	0.155205	-11.9242	3109
				21-30 år	21–30 years	0.213399	0.217711	2.02045	3765
				31-40 år	31–40 years	0.165221	0.174884	5.84809	2915
				41-50 år	41–50 years	0.153489	0.160959	4.86707	2708
				Over 50 år	Over 50 years	0.0855297	0.107039	25.1486	1509
	Restless legs	Dette spørgsmål er kun til kvinder (mænd, tryk på "næste")	This question is for women only (men, click 'Next').
Uro_27	Restless legs	Bemærkede du fornemmelserne første gang i forbindelse med graviditet?	Did you first notice the sensations in connection with pregnancy?
				Ja	Yes	0.0734916	0.0885158	20.4435	743
				Nej	No	0.791494	0.772129	-2.44657	8002
				Ved ikke	Don't know	0.135015	0.139355	3.21458	1365
Uro_24	Restless legs	Har du oplevet fornemmelserne, mens du ikke var gravid?	Have you experienced the sensations while you were not pregnant?
				Ja	Yes	0.859269	0.841117	-2.11251	635
				Nej	No	0.105548	0.108827	3.10689	78
				Ved ikke	Don't know	0.0351827	0.0500556	42.2735	26
Uro_6	Restless legs	Hvor gammel var du omtrent, da du første gang bemærkede fornemmelserne udenfor graviditet?	Approximately how old were you when you first noticed the sensations outside of pregnancy?
				0-5 år	0–5 years	NA	NA	NA	<5
				6-10 år	6–10 years	NA	NA	NA	<5
				11-15 år	11–15 years	NA	NA	NA	<5
				16-20 år	16–20 years	0.0158983	0.0345559	117.356	10
				21-30 år	21–30 years	0.36407	0.366162	0.574518	229
				31-40 år	31–40 years	0.424483	0.392561	-7.52018	267
				41-50 år	41–50 years	0.151033	0.162858	7.82924	95
				Over 50 år	Over 50 years	0.0397456	0.028135	-29.2122	25
Uro_7	Restless legs	Igennem den sidste måned, hvordan vurderer du din overordnede søvnkvalitet?	Over the last month, how would you rate your overall sleep quality?
				Meget god	Very good	0.263182	0.254618	-3.254	9064
				Rimelig god	Fairly good	0.588386	0.580687	-1.30843	20264
				Rimelig dårlig	Fairly bad	0.137456	0.151032	9.87604	4734
				Meget dårlig	Very bad	0.0109756	0.0136629	24.4846	378
Uro_8	Restless legs	Har du selv oplevet, eller fået fortalt af andre, at du har ufrivillige benbevægelser under søvn?	Have you yourself noticed, or been told by others, that you have involuntary leg movements during sleep?
				Ja	Yes	0.126506	0.129966	2.73465	4357
				Nej	No	0.78241	0.776284	-0.783067	26947
				Ved ikke	Don't know	0.0910833	0.0937506	2.92844	3137
	Hidradenitis	De følgende spørgsmål omhandler bylder og bumser (acne)	The following questions concern boils and pimples (acne).
Hidradenitis_2	Hidradenitis	Har du haft behandlingskrævende bumser (acne)?	Have you had pimples (acne) requiring treatment?
				Ja	Yes	0.116567	0.112747	-3.27644	6073
				Nej	No	0.870842	0.874465	0.416063	45370
				Ved ikke	Don't know	0.0125914	0.0127874	1.55652	656
Hidradenitis_3	Hidradenitis	Har du haft tilbagevendende bylder i huden?	Have you had recurrent boils/abscesses in the skin?
				Ja	Yes	0.0481541	0.0535319	11.168	2503
				Nej	No	0.930241	0.92481	-0.58379	48353
				Ved ikke	Don't know	0.0216049	0.0216577	0.244394	1123
	Hidradenitis	Har du de sidste 6 måneder haft mere end 3 udbrud af bylder et eller flere af nedenstående steder?	In the last 6 months, have you had more than 3 outbreaks of boils in one or more of the locations below?
Hidradenitis_4	Hidradenitis	- I armhulen?	- In the armpit?
				Ja	Yes	0.0902527	0.0945363	4.74624	200
				Nej	No	0.906137	0.902827	-0.36534	2008
				Ved ikke	Don't know	0.00361011	0.00263694	-26.9567	8
Hidradenitis_5	Hidradenitis	- I lysken?	- In the groin?
				Ja	Yes	0.161959	0.165187	1.99254	367
				Nej	No	0.832304	0.825045	-0.872088	1886
				Ved ikke	Don't know	0.00573698	0.00976836	70.2701	13
Hidradenitis_6	Hidradenitis	- Omkring kønsdelene?	- Around the genitals?
				Ja	Yes	0.163547	0.177178	8.33439	367
				Nej	No	0.830214	0.819268	-1.31849	1863
				Ved ikke	Don't know	0.00623886	0.00355447	-43.0269	14
Hidradenitis_7	Hidradenitis	- Under brysterne?	- Under the breasts?
				Ja	Yes	0.0276243	0.032649	18.1895	60
				Nej	No	0.968692	0.964693	-0.412912	2104
				Ved ikke	Don't know	0.00368324	0.0026584	-27.8246	8
Hidradenitis_8	Hidradenitis	- På balderne?	- On the buttocks?
				Ja	Yes	0.21286	0.217836	2.33777	480
				Nej	No	0.780488	0.774637	-0.749647	1760
				Ved ikke	Don't know	0.00665188	0.00752663	13.1504	15
Hidradenitis_9	Hidradenitis	- Flere steder efter hinanden, fx. først i armhule, så i lysken?	- In several places one after another, e.g., first in the armpit, then in the groin?
				Ja	Yes	0.0597701	0.0540511	-9.56839	130
				Nej	No	0.927356	0.933464	0.658612	2017
				Ved ikke	Don't know	0.0128736	0.0124849	-3.01931	28
Hidradenitis_10	Hidradenitis	- Andre steder?	- Other locations?
				Ja	Yes	0.323246	0.315047	-2.53622	737
				Nej	No	0.661404	0.663787	0.360308	1508
				Ved ikke	Don't know	0.0153509	0.021166	37.8814	35
Hidradenitis_11	Hidradenitis	Hvis ja til en af ovenstående: Heler bylderne med ar?	If yes to any of the above: Do the boils heal with scarring?
				Ja	Yes	0.271921	0.25872	-4.85482	552
				Nej	No	0.572906	0.582885	1.74168	1163
				Ved ikke	Don't know	0.155172	0.158395	2.0771	315
Hidradenitis_1	Hidradenitis	Har du i løbet af de seneste 12 måneder flere gange haft store ømme knuder eller bylder i armhulerne eller lysken, en sygdom kaldet hidradenitis?	During the last 12 months, have you repeatedly had large tender lumps or boils in the armpits or groin, a condition called hidradenitis?
				Ja	Yes	0.0655936	0.0566714	-13.6022	163
				Nej	No	0.934406	0.943329	0.954848	2322
	Depression symptoms	De følgende spørgsmål omhandler depressionssymptomer, og hvordan du har haft det gennem de sidste 2 uger.	The following questions concern depressive symptoms and how you have been feeling over the past 2 weeks.
Depression_13	Depression symptoms	Har du følt dig trist til mode, ked af det?	Have you felt sad or low?
				Hele tiden	All the time	0.00053749	0.00108555	101.966	28
				Det meste af tiden	Most of the time	0.00892617	0.0113821	27.514	465
				Lidt over halvdelen af tiden	Slightly more than half of the time	0.0241871	0.024	-0.773306	1260
				Lidt under halvdelen af tiden	Slightly less than half of the time	0.0343226	0.0376126	9.58567	1788
				Lidt af tiden	A little of the time	0.384728	0.382066	-0.691788	20042
				På intet tidspunkt	None of the time	0.547299	0.543854	-0.629546	28511
Depression_14	Depression symptoms	Har du manglet interesse for dine daglige gøremål?	Have you lacked interest in your daily activities?
				Hele tiden	All the time	0.00216753	0.00368262	69.8991	113
				Det meste af tiden	Most of the time	0.0176855	0.0191508	8.28524	922
				Lidt over halvdelen af tiden	Slightly more than half of the time	0.0302496	0.0310054	2.49878	1577
				Lidt under halvdelen af tiden	Slightly less than half of the time	0.0448852	0.0440759	-1.80295	2340
				Lidt af tiden	A little of the time	0.383999	0.375534	-2.20447	20019
				På intet tidspunkt	None of the time	0.521014	0.526552	1.06295	27162
Depression_15	Depression symptoms	Har du følt, du manglede energi og kræfter?	Have you felt that you lacked energy and strength?
				Hele tiden	All the time	0.00370086	0.00510141	37.8439	193
				Det meste af tiden	Most of the time	0.0229722	0.0258221	12.4061	1198
				Lidt over halvdelen af tiden	Slightly more than half of the time	0.0385618	0.0423533	9.83208	2011
				Lidt under halvdelen af tiden	Slightly less than half of the time	0.0626079	0.0654522	4.54308	3265
				Lidt af tiden	A little of the time	0.475455	0.462369	-2.75244	24795
				På intet tidspunkt	None of the time	0.396702	0.398902	0.554668	20688
Depression_9	Depression symptoms	Har du haft mindre selvtillid?	Have you had less self-confidence?
				Hele tiden	All the time	0.00282079	0.00366395	29.8908	147
				Det meste af tiden	Most of the time	0.0167329	0.0185697	10.9773	872
				Lidt over halvdelen af tiden	Slightly more than half of the time	0.0232955	0.0262183	12.5464	1214
				Lidt under halvdelen af tiden	Slightly less than half of the time	0.0329476	0.0330183	0.214364	1717
				Lidt af tiden	A little of the time	0.289678	0.291622	0.67102	15096
				På intet tidspunkt	None of the time	0.634525	0.626908	-1.20046	33067
Depression_12	Depression symptoms	Har du haft dårlig samvittighed eller skyldfølelse?	Have you had a bad conscience or feelings of guilt?
				Hele tiden	All the time	0.00245413	0.00349313	42.337	128
				Det meste af tiden	Most of the time	0.0147248	0.0174236	18.3283	768
				Lidt over halvdelen af tiden	Slightly more than half of the time	0.0245029	0.0263139	7.39065	1278
				Lidt under halvdelen af tiden	Slightly less than half of the time	0.0421036	0.0412365	-2.05944	2196
				Lidt af tiden	A little of the time	0.371877	0.369053	-0.759364	19396
				På intet tidspunkt	None of the time	0.544337	0.54248	-0.341296	28391
Depression_1	Depression symptoms	Har du følt, at livet ikke var værd at leve?	Have you felt that life was not worth living?
				Hele tiden	All the time	0.00210954	0.00236864	12.2823	110
				Det meste af tiden	Most of the time	0.00212872	0.00319162	49.9312	111
				Lidt over halvdelen af tiden	Slightly more than half of the time	0.00383553	0.00563769	46.9858	200
				Lidt under halvdelen af tiden	Slightly less than half of the time	0.00513961	0.00638498	24.2308	268
				Lidt af tiden	A little of the time	0.0453552	0.0503795	11.0777	2365
				På intet tidspunkt	None of the time	0.941431	0.932038	-0.997821	49090
Depression_7	Depression symptoms	Har du haft besvær med at koncentrere dig, fx læse avis eller følge med i fjernsynet?	Have you had difficulty concentrating, e.g., reading a newspaper or following a TV programme?
				Hele tiden	All the time	0.000979319	0.0023689	141.892	51
				Det meste af tiden	Most of the time	0.00698965	0.00875357	25.2361	364
				Lidt over halvdelen af tiden	Slightly more than half of the time	0.0152275	0.0172489	13.2753	793
				Lidt under halvdelen af tiden	Slightly less than half of the time	0.0232156	0.0239634	3.22093	1209
				Lidt af tiden	A little of the time	0.235555	0.23539	-0.0700898	12267
				På intet tidspunkt	None of the time	0.718033	0.712275	-0.801857	37393
Depression_10	Depression symptoms	Har du følt dig rastløs?	Have you felt restless?
				Hele tiden	All the time	0.00122831	0.0015337	24.8622	64
				Det meste af tiden	Most of the time	0.00969215	0.0115258	18.9187	505
				Lidt over halvdelen af tiden	Slightly more than half of the time	0.0212652	0.0212882	0.108346	1108
				Lidt under halvdelen af tiden	Slightly less than half of the time	0.038903	0.0406495	4.48948	2027
				Lidt af tiden	A little of the time	0.350894	0.345357	-1.57817	18283
				På intet tidspunkt	None of the time	0.578017	0.579646	0.28186	30117
Depression_11	Depression symptoms	Har du følt dig mere stille?	Have you felt more quiet/withdrawn?
				Hele tiden	All the time	0.00155632	0.00335017	115.263	81
				Det meste af tiden	Most of the time	0.0131038	0.0171009	30.5032	682
				Lidt over halvdelen af tiden	Slightly more than half of the time	0.0186566	0.0192245	3.04424	971
				Lidt under halvdelen af tiden	Slightly less than half of the time	0.0335088	0.0363746	8.55232	1744
				Lidt af tiden	A little of the time	0.26392	0.263707	-0.0808956	13736
				På intet tidspunkt	None of the time	0.669254	0.660243	-1.34645	34832
Depression_8	Depression symptoms	Har du haft besvær med at sove om natten?	Have you had difficulty sleeping at night?
				Hele tiden	All the time	0.00399378	0.00567115	41.9997	208
				Det meste af tiden	Most of the time	0.0201993	0.0246529	22.0484	1052
				Lidt over halvdelen af tiden	Slightly more than half of the time	0.0302414	0.0325414	7.60577	1575
				Lidt under halvdelen af tiden	Slightly less than half of the time	0.0508823	0.0489794	-3.73979	2650
				Lidt af tiden	A little of the time	0.373802	0.373175	-0.167789	19468
				På intet tidspunkt	None of the time	0.520881	0.51498	-1.13287	27128
Depression_5	Depression symptoms	Har du haft nedsat appetit?	Have you had a reduced appetite?
				Hele tiden	All the time	0.00080574	0.00148424	84.2088	42
				Det meste af tiden	Most of the time	0.00458504	0.00518943	13.1816	239
				Lidt over halvdelen af tiden	Slightly more than half of the time	0.00729003	0.00790656	8.4572	380
				Lidt under halvdelen af tiden	Slightly less than half of the time	0.0124122	0.014742	18.7703	647
				Lidt af tiden	A little of the time	0.0922956	0.0916668	-0.6813	4811
				På intet tidspunkt	None of the time	0.882611	0.879011	-0.407937	46007
Depression_6	Depression symptoms	Har du haft øget appetit?	Have you had increased appetite?
				Hele tiden	All the time	0.00295705	0.00359195	21.4707	154
				Det meste af tiden	Most of the time	0.0121162	0.0146272	20.7246	631
				Lidt over halvdelen af tiden	Slightly more than half of the time	0.0187216	0.0200168	6.91848	975
				Lidt under halvdelen af tiden	Slightly less than half of the time	0.023906	0.0238346	-0.298503	1245
				Lidt af tiden	A little of the time	0.179919	0.179742	-0.0981553	9370
				På intet tidspunkt	None of the time	0.76238	0.758187	-0.550014	39704
Depression_2	Depression symptoms	Har en læge nogensinde konstateret, at du havde en depression?	Has a doctor ever diagnosed you with depression?
				Ja	Yes	0.0828558	0.108504	30.9556	4323
				Nej	No	0.917144	0.891496	-2.79656	47852
Depression_3	Depression symptoms	Fik du medicinsk behandling?	Did you receive medical treatment?
				Ja	Yes	0.499304	0.53561	7.27128	2153
				Nej	No	0.500696	0.46439	-7.25107	2159
Depression_4	Depression symptoms	Fik du anden behandling?	Did you receive other treatment?
				Ja	Yes	0.690471	0.657695	-4.74689	2978
				Nej	No	0.309529	0.342305	10.5889	1335
	Migraine	De følgende spørgsmål omhandler migræne.	The following questions concern migraine.
Migrane_4	Migraine	Har du nogensinde haft migræne?	Have you ever had migraine?
				Ja	Yes	0.210057	0.22724	8.17977	9925
				Nej	No	0.721031	0.702933	-2.51009	34068
				Ved ikke	Don't know	0.0689115	0.0698278	1.3297	3256
Migrane_5	Migraine	Har du nogensinde haft synsforstyrrelser, der varede mellem 5 og 60 minutter og blev efterfulgt af hovedpine?	Have you ever had visual disturbances lasting between 5 and 60 minutes that were followed by a headache?
				Ja	Yes	0.114442	0.121641	6.29112	5410
				Nej	No	0.857805	0.847811	-1.16502	40551
				Ved ikke	Don't know	0.0277537	0.0305475	10.0666	1312
Migrane_6	Migraine	Mener du, at du aldrig nogensinde i dit liv har haft hovedpine?	Do you believe that you have never, ever in your life had a headache?
				Ja	Yes	0.0436237	0.0432153	-0.936198	2060
				Nej	No	0.945174	0.944203	-0.102696	44633
				Ved ikke	Don't know	0.0112024	0.0125814	12.3103	529
Migrane_2	Migraine	Har du prøvet et eller flere af følgende præparater mod migræne: Almogran, Almotriptan, Eleptriptan, Relert, Relpax, Frovatriptan, Migard, Tigreat, Naragran, Naratriptan, Maxalt, Rizasmelt, Rizatriptan, Imigran, Imigrane, Sumatriptan eller Zolmitriptan?	Have you tried one or more of the following medications for migraine: Almogran, Almotriptan, Eleptriptan, Relert, Relpax, Frovatriptan, Migard, Tigreat, Naragran, Naratriptan, Maxalt, Rizasmelt, Rizatriptan, Imigran, Imigrane, Sumatriptan or Zolmitriptan?
				Ja	Yes	0.148109	0.183535	23.9189	1684
				Nej	No	0.664556	0.624996	-5.95287	7556
				Ved ikke	Don't know	0.187335	0.191469	2.2068	2130
Migrane_3	Migraine	Har du haft gavn/effekt af et eller flere af disse præparater: Almogran, Almotriptan, Elektriptan, Relert, Relpax, Frovatriptan, Migard, Tigreat, Naragran, Naratriptan, Maxalt, Rizasmelt, Rizatriptan, Imigran, Imigrane, Sumatriptan eller Zolmitriptan?	Have one or more of these medications been beneficial/effective: Almogran, Almotriptan, Eletriptan, Relert, Relpax, Frovatriptan, Migard, Tigreat, Naragran, Naratriptan, Maxalt, Rizasmelt, Rizatriptan, Imigran, Imigrane, Sumatriptan or Zolmitriptan?
				Ja	Yes	0.795224	0.805707	1.31826	1332
				Nej	No	0.154627	0.152043	-1.6711	259
				Ved ikke	Don't know	0.0501493	0.0422501	-15.7513	84
Migrane_1	Migraine	Har du kendskab til, hvor mange af dine forældre, søskende eller børn der har eller har haft migræne?	Do you know how many of your parents, siblings or children have or have had suffered from migraine?
				0	0	0.25769	0.260571	1.11824	2949
				1	1	0.342101	0.33361	-2.48192	3915
				2	2	0.147326	0.147447	0.0820562	1686
				3	3	0.0405453	0.0429175	5.85077	464
				4	4	0.0121461	0.0147065	21.0801	139
				5	5	0.00297099	0.00293444	-1.23014	34
				6 eller flere	6 ore more	0.00218455	0.00333976	52.881	25
				Ved ikke	Don't know	0.195037	0.194474	-0.288715	2232
	Lifestyle factors	De følgende spørgsmål omhandler højde, vægt, rygning og alkoholvaner	The following questions concern height, weight, smoking and alcohol habits
Height	Height	Hvor høj er du i cm (uden sko)?	How tall are you in cm (without shoes)?			175.857	175.44	-0.237011	52256
Weight	Weight	Hvad vejer du i kg (ca.)?	What is your weight in kg (approximately)?			79.8435	80.2567	0.517512	52180
Alkohol_1	Alcohol consumption	Hvor ofte drikker du øl?	How often do you drink beer?
				Aldrig/næsten aldrig	Never/almost never	0.319657	0.346726	8.46808	16579
				Nogle gange om måneden	A few times per month	0.460773	0.434933	-5.60801	23898
				Nogle gange om ugen	Few times a week	0.19759	0.192877	-2.38499	10248
				Dagligt/næsten dagligt	Daily/almost daily	0.0219801	0.025464	15.8502	1140
Alkohol_2	Alcohol consumption	Hvor ofte drikker du vin?	How often do you drink wine?
				Aldrig/næsten aldrig	Never/almost never	0.275737	0.289666	5.0514	14340
				Nogle gange om måneden	A few times per month	0.505865	0.474962	-6.10897	26308
				Nogle gange om ugen	Few times a week	0.194516	0.20591	5.85784	10116
				Dagligt/næsten dagligt	Daily/almost daily	0.0238819	0.0294619	23.3653	1242
Alkohol_3	Alcohol consumption	Hvor ofte drikker du spiritus?	How often do you drink spirits (liquor)?
				Aldrig/næsten aldrig	Never/almost never	0.595648	0.632997	6.27044	30711
				Nogle gange om måneden	A few times per month	0.373902	0.33551	-10.2678	19278
				Nogle gange om ugen	Few times a week	0.0289959	0.0294929	1.71407	1495
				Dagligt/næsten dagligt	Daily/almost daily	0.00145464	0.0019993	37.4426	75
Smoking_1	Smoking	Ryger du nu?	Do you currently smoke?
				Ja, mere end 1 cigaret/cerut/pibestop om dagen	Yes, more than 1 cigarette/cigar/pipeful per day	0.0923065	0.102508	11.0514	4816
				Ja, men mindre end 1 cigaret/cerut/pibestop om dagen	Yes, but less than 1 cigarette/cigar/pipeful per day	0.0400966	0.0354855	-11.5	2092
				Nej	No	0.867597	0.862007	-0.644319	45266
Smoking_2	Smoking	Har du røget tidligere?	Have you smoked previously?
				Ja, mere end 1 cigaret/cerut/pibestop om dagen	Yes, more than 1 cigarette/cigar/pipeful per day	0.214811	0.241474	12.4126	9674
				Ja, men mindre end 1 cigaret/cerut/pibestop om dagen	Yes, but less than 1 cigarette/cigar/pipeful per day	0.0502054	0.0514736	2.52601	2261
				Nej	No	0.734984	0.707052	-3.80034	33100
Smoking_3	Smoking	Hvornår holdt du op med at ryge (årstal)?	When did you stop smoking (year)?			2002.86	2002.33	-0.0267617	11663
Smoking_4	Smoking	Hvor mange år har du røget regelmæssigt?	For how many years have you smoked regularly?			13.7708	14.9789	8.7729	18533
	Smoking	Hvor meget ryger du (eller røg) du i gennemsnit om dagen?	How much do (or did) you smoke on average per day?
Smoking_5	Smoking	Antal cerutter, pibestop eller cigarer:	Number of cheroots, pipe tobacco, or cigars:			0.560526	0.637828	13.791	5703
Smoking_6	Smoking	Antal cigaretter:	Number of cigarettes:			10.4925	11.1623	6.38329	18194
	Perceived health (SF-12)	De følgende spørgsmål handler om din opfattelse af dit helbred	The following questions are about your perception of your health.
Opfattelse_af_helbred_1	Perceived health (SF-12)	Hvordan synes du dit helbred er alt i alt?	How would you rate your health overall?
				Fremragende	Excellent	0.219372	0.201808	-8.00629	11458
				Vældig godt	Very good	0.54213	0.530914	-2.06898	28316
				Godt	Good	0.226724	0.250015	10.2729	11842
				Mindre godt	Fair	0.0114874	0.0166338	44.7998	600
				Dårligt	Poor	0.000287186	0.000629926	119.345	15
	Perceived health (SF-12)	De følgende spørgsmål handler om aktiviteter i dagligdagen. Er du på grund af dit helbred begrænset i disse aktiviteter? I så fald hvor meget?	The following questions are about activities in daily life. Because of your health, are you limited in these activities? If so, how much?
Opfattelse_af_helbred_4	Perceived health (SF-12)	- Lettere aktiviteter, såsom at flytte et bord, støvsuge eller cykle	- Light activities, such as moving a table, vacuuming, or cycling
				Ja, meget begrænset	Yes, limited a lot	0.00487384	0.00809205	66.0305	254
				Ja, lidt begrænset	Yes, limited a little	0.0334261	0.0434715	30.0526	1742
				Nej, slet ikke begrænset	No, not limited at all	0.9617	0.948437	-1.37918	50119
Opfattelse_af_helbred_5	Perceived health (SF-12)	- At gå flere etager op ad trapper	- Climbing several flights of stairs
				Ja, meget begrænset	Yes, limited a lot	0.00601913	0.00984799	63.6115	314
				Ja, lidt begrænset	Yes, limited a little	0.0710411	0.0827954	16.5458	3706
				Nej, slet ikke begrænset	No, not limited at all	0.92294	0.907357	-1.68843	48147
	Perceived health (SF-12)	Har du inden for de sidste 4 uger haft nogen af følgende problemer med dit arbejde eller andre daglige aktiviteter på grund af dit fysiske helbred?	During the past 4 weeks, have you had any of the following problems with your work or other daily activities because of your physical health?
Opfattelse_af_helbred_6	Perceived health (SF-12)	- Jeg har nået mindre, end jeg gerne ville	- I accomplished less than I would have liked
				Ja	Yes	0.0444709	0.0559905	25.9035	2312
				Nej	No	0.955529	0.944009	-1.20557	49677
Opfattelse_af_helbred_7	Perceived health (SF-12)	- Jeg har været begrænset i hvilken slags arbejde eller andre aktiviteter, jeg har kunnet udføre	- I was limited in the kind of work or other activities I could do
				Ja	Yes	0.0513727	0.0625734	21.8029	2674
				Nej	No	0.948627	0.937427	-1.18073	49377
	Perceived health (SF-12)	Har du inden for de seneste 4 uger haft nogen af følgende problemer med dit arbejde eller andre daglige aktiviteter på grund af følelsesmæssige problemer?	During the past 4 weeks, have you had any of the following problems with your work or other daily activities because of emotional problems?
Opfattelse_af_helbred_8	Perceived health (SF-12)	- Jeg har nået mindre, end jeg gerne ville	- I accomplished less than I would have liked
				Ja	Yes	0.127173	0.136074	6.99864	6605
				Nej	No	0.872827	0.863926	-1.01972	45332
Opfattelse_af_helbred_9	Perceived health (SF-12)	- Jeg har udført mit arbejde eller andre aktiviteter mindre omhyggeligt, end jeg plejer	- I did my work or other activities less carefully than usual
				Ja	Yes	0.0733285	0.0805734	9.88008	3810
				Nej	No	0.926672	0.919427	-0.781824	48148
Opfattelse_af_helbred_2	Perceived health (SF-12)	Inden for de sidste 4 uger, hvor meget har fysisk smerte vanskeliggjort dit daglige arbejde (både arbejde uden for hjemmet og husarbejde)?	During the past 4 weeks, how much did physical pain interfere with your normal work (including work outside the home and housework)?
				Slet ikke	Not at all	0.787923	0.768215	-2.50122	41128
				Lidt	A little	0.169528	0.176549	4.14176	8849
				Noget	Somewhat	0.0301736	0.0367039	21.6426	1575
				En hel del	Quite a bit	0.010556	0.0152129	44.1166	551
				Virkelig meget	Extremely	0.00181999	0.00331896	82.3611	95
	Perceived health (SF-12)	Disse spørgsmål handler om, hvordan du har haft det i de sidste 4 uger. Hvor stor en del af tiden de sidste 4 uger har du...	These questions are about how you have been feeling during the past 4 weeks. During the past 4 weeks, how much of the time have you...
Opfattelse_af_helbred_10	Perceived health (SF-12)	- Følt dig rolig og afslappet?	- Felt calm and relaxed?
				Hele tiden	All of the time	0.104924	0.115336	9.92411	5464
				Det meste af tiden	Most of the time	0.495526	0.487681	-1.58306	25805
				En hel del af tiden	A good bit of the time	0.2076	0.200571	-3.38589	10811
				Noget af tiden	Some of the time	0.134937	0.133422	-1.12282	7027
				Lidt af tiden	A little of the time	0.0531531	0.0576241	8.41153	2768
				På intet tidspunkt	None of the time	0.00385974	0.00536481	38.9939	201
Opfattelse_af_helbred_11	Perceived health (SF-12)	- Været fuld af energi?	- Had a lot of energy?
				Hele tiden	All of the time	0.0542893	0.0583272	7.43768	2825
				Det meste af tiden	Most of the time	0.371954	0.372063	0.0292424	19355
				En hel del af tiden	A good bit of the time	0.290184	0.279098	-3.82017	15100
				Noget af tiden	Some of the time	0.193481	0.192472	-0.521929	10068
				Lidt af tiden	A little of the time	0.0794066	0.0835049	5.16117	4132
				På intet tidspunkt	None of the time	0.0106849	0.0145354	36.0362	556
Opfattelse_af_helbred_12	Perceived health (SF-12)	- Følt dig trist til mode?	- Felt downhearted and sad?
				Hele tiden	All of the time	0.00332744	0.00433299	30.2201	173
				Det meste af tiden	Most of the time	0.0103285	0.012549	21.4987	537
				En hel del af tiden	A good bit of the time	0.0259463	0.0274603	5.83521	1349
				Noget af tiden	Some of the time	0.0637213	0.0675057	5.93899	3313
				Lidt af tiden	A little of the time	0.382636	0.376183	-1.68646	19894
				På intet tidspunkt	None of the time	0.514041	0.511969	-0.402988	26726
Opfattelse_af_helbred_3	Perceived health (SF-12)	Inden for de sidste 4 uger, hvor stor en del af tiden har dit fysiske helbred eller følelsesmæssige problemer gjort det vanskeligt at se andre mennesker (fx. besøge venner, slægtninge osv.)?	During the past 4 weeks, how much of the time has your physical health or emotional problems made it difficult to see other people (e.g., visiting friends, relatives, etc.)?
				Hele tiden	All of the time	0.00118799	0.00235084	97.8842	62
				Det meste af tiden	Most of the time	0.00672556	0.00953774	41.8134	351
				Noget af tiden	Some of the time	0.0287609	0.0322459	12.1172	1501
				Lidt af tiden	A little of the time	0.0912644	0.0994665	8.98712	4763
				På intet tidspunkt	None of the time	0.872061	0.856399	-1.79598	45512
Derived measures						DBDS mean	Weighted DBDS mean	Change (%)	n
		Fysisk komponent score (PCS)	Physical component score (PCS)			54.4237	54.0443	-0.697123	50833
		Mental komponent score (MCS)	Mental component score (MCS)			50.9466	50.7934	-0.300629	50833
		Body mass index (BMI)	Body mass index (BMI)			25.744	25.9951	0.975607	52157

### Sheet: DBDS3
Variable	Topic	Question (Danish)	Question (English)	Response option (Danish)	Response option (English)	DBDS mean	Weighted DBDS mean	Change (%)	n
Sex	Gender	Er du en mand eller en kvinde	Are you a man or a woman?
				Mand	Male	0.503803	0.489627	-2.81382	23315
				Kvinde	Female	0.496197	0.510373	2.85695	22963
	Pregnancy	Til kvinder. De følgende spørgsmål handler om graviditet.	For women. The following questions are about pregnancy.
Grav_1	Pregnancy	Har du nogensinde haft en graviditet, der varede mere end 3 måneder?	Have you ever had a pregnancy that lasted more than 3 months?
				Ja	Yes	0.48651	0.566001	16.3391	11144
				Nej	No	0.51349	0.433999	-15.4806	11762
Grav_2	Pregnancy	Har du oplevet kvalme i graviditeten?	Did you experience nausea during pregnancy?
				Ja	Yes	0.623069	0.638021	2.39977	6936
				Nej	No	0.361391	0.346713	-4.06145	4023
				Ved ikke	Don't know	0.0155408	0.0152663	-1.76621	173
Grav_3	Pregnancy	Hvor alvorlig var din kvalme i gradviditeten?	How severe was your nausea during pregnancy?
				Mild (lejlighedsvis kvalme, men ikke behandlings-krævende)	Mild (occasional nausea, not requiring treatment)	0.597455	0.570374	-4.53282	4132
				Moderat (kvalme og nogen opkastning, men ikke behandlings-krævende)	Moderate (nausea and some vomiting, not requiring treatment)	0.350058	0.372154	6.31201	2421
				Voldsom (voldsom kvalme og opkastninger der var behandlings-krævende)	Severe (nausea and vomiting requiring treatment)	0.0413534	0.0450722	8.9928	286
				Meget voldsom (hospitals-indlæggelse og behandling med intravenøs væske)	Very severe (hospital admission and intravenous fluids)	0.0111336	0.0124007	11.381	77
	Pregnancy	Har du eller har du nogensinde haft problemer med:	Do you have, or have you ever had, problems with:
Grav_4	Pregnancy	- Underlivssmerter	- Pelvic pain
				Ingen	None	0.620833	0.600044	-3.3485	13911
				Lidt	A little	0.236132	0.243681	3.1973	5291
				Nogen	Some	0.0881867	0.0921848	4.5337	1976
				En hel del	Quite a lot	0.0388272	0.0457424	17.8104	870
				Værst tænkelige	Worst imaginable	0.00593565	0.00763029	28.5503	133
				Ved ikke	Don't know	0.0100861	0.0107169	6.25368	226
Grav_5	Pregnancy	- Menstruationssmerter	- Menstrual pain
				Ingen	None	0.163276	0.163863	0.359718	3716
				Lidt	A little	0.332835	0.331622	-0.364553	7575
				Nogen	Some	0.255284	0.244847	-4.08836	5810
				En hel del	Quite a lot	0.217804	0.220349	1.16855	4957
				Værst tænkelige	Worst imaginable	0.0292192	0.0366914	25.573	665
				Ved ikke	Don't know	0.00158179	0.00262739	66.1023	36
Grav_6	Pregnancy	- Smerter ved afføring	- Pain during bowel movements
				Ingen	None	0.73921	0.717973	-2.87294	16545
				Lidt	A little	0.185417	0.19648	5.96688	4150
				Nogen	Some	0.0526763	0.0596712	13.2791	1179
				En hel del	Quite a lot	0.0167545	0.0202895	21.0989	375
				Værst tænkelige	Worst imaginable	0.00201054	0.00211153	5.02261	45
				Ved ikke	Don't know	0.00393173	0.00347428	-11.6349	88
Grav_7	Pregnancy	- Smerter ved samleje	- Pain during sexual intercourse
				Ingen	None	0.647418	0.636588	-1.67274	14530
				Lidt	A little	0.247159	0.247769	0.246654	5547
				Nogen	Some	0.0675043	0.0748795	10.9254	1515
				En hel del	Quite a lot	0.0213875	0.0252175	17.9076	480
				Værst tænkelige	Worst imaginable	0.00227242	0.00426289	87.5921	51
				Ved ikke	Don't know	0.0142583	0.0112827	-20.8693	320
Grav_8	Pregnancy	- Træthed	- Fatigue
				Ingen	None	0.244902	0.241534	-1.37539	5537
				Lidt	A little	0.376133	0.363498	-3.35921	8504
				Nogen	Some	0.263921	0.266539	0.991868	5967
				En hel del	Quite a lot	0.104781	0.114759	9.52214	2369
				Værst tænkelige	Worst imaginable	0.00287496	0.0051026	77.4843	65
				Ved ikke	Don't know	0.00738644	0.00856707	15.9838	167
Grav_9	Pregnancy	Har du på noget tidspunkt forsøgt at blive gravid i mere end 6 måneder uden held?	Have you ever tried to become pregnant for more than 6 months without success?
				Ja	Yes	0.164499	0.20692	25.7883	3769
				Nej	No	0.827034	0.781922	-5.45471	18949
				Ved ikke	Don't know	0.00846718	0.011158	31.7791	194
	Endometriosis	De følgende spørgsmål handler om endometriose. Endometriose er en gynækologisk sygdom, hvor livmoderslimhinde sidder udenfor livmoderen på steder, hvor det ikke hører hjemme.	The following questions are about endometriosis. Endometriosis is a gynaecological condition in which uterine lining tissue grows outside the uterus in places where it does not belong.
Endom_1	Endometriosis	Har du eller har du haft sygdommen endometriose?	Do you have, or have you ever had, endometriosis?
				Ja	Yes	0.0165714	0.0217785	31.4218	377
				Nej	No	0.869582	0.855849	-1.57933	19783
				Ved ikke	Don't know	0.113846	0.122373	7.48948	2590
Endom_2-5	Endometriosis	Hvordan er din endometriose blevet konstateret? (Du må gerne vælge flere svar)	How was your endometriosis diagnosed? (You may select more than one answer)
				Ved operation	During surgery	0.513441	0.552533	7.61367	191
				Ved MR Skanning	By MRI scan	0.0860215	0.101608	18.1195	32
				Ved ultralydsskanning	By ultrasound scan	0.497312	0.511195	2.79173	185
				Andet	Other	0.185484	0.182066	-1.84242	69
Endom_6-12	Endometriosis	Hvor sidder din endometriose? (Du må gerne vælge flere svar)	Where is your endometriosis located? (You may select more than one answer.)
				På blæren	On the bladder	0.0537634	0.0703302	30.8143	20
				På æggestokken	On the ovary	0.478495	0.485327	1.42783	178
				På bughinden	On the peritoneum	0.228495	0.285025	24.7402	85
				På tarmen	On the bowel	0.126344	0.131796	4.3152	47
				I mellemrummet mellem tarm og skede (rektovaginal)	In the space between the bowel and vagina (rectovaginal)	0.0967742	0.136444	40.9919	36
				Andet sted	Other location	0.134409	0.126433	-5.93414	50
				Ved ikke	Don't know	0.319893	0.238901	-25.3183	119
	Sleep	De følgende spørgsmål afklarer, om du oplever problemer med din nattesøvn.	The following questions clarify whether you experience problems with your night-time sleep.
	Sleep	Indenfor de sidste 3 måneder, hvor ofte har du:	Within the past 3 months, how often have you:
Sovn3_1	Sleep	- haft problem med at falde i søvn inden 30 min	- had trouble falling asleep within 30 minutes
				aldrig eller sjældnere end en gang hver måned	Never or less than once a month	0.473983	0.481909	1.67231	21816
				sjældnere end en gang om ugen	Less than once a week	0.318205	0.312089	-1.92201	14646
				1–2 nætter hver uge	1–2 nights per week	0.137897	0.136866	-0.748108	6347
				3–5 nætter hver ugen	3–5 nights per week	0.0496448	0.0455483	-8.25155	2285
				hver nat eller næsten hver nat	Every night or almost every night	0.0202707	0.0235883	16.3664	933
Sovn3_2	Sleep	- vågnet om natten eller tidlig morgen	- woken up during the night or early morning
				aldrig eller sjældnere end en gang hver måned	Never or less than once a month	0.247973	0.238632	-3.76695	11379
				sjældnere end en gang om ugen	Less than once a week	0.314156	0.307343	-2.16876	14416
				1–2 nætter hver uge	1–2 nights per week	0.227162	0.224861	-1.01293	10424
				3–5 nætter hver ugen	3–5 nights per week	0.128443	0.136017	5.89645	5894
				hver nat eller næsten hver nat	Every night or almost every night	0.0822655	0.0931473	13.2277	3775
Sovn3_3	Sleep	- vågnet for tidligt uden at kunne falde i søvn igen	- woken up too early and been unable to fall asleep again
				aldrig eller sjældnere end en gang hver måned	Never or less than once a month	0.514499	0.501769	-2.47414	23545
				sjældnere end en gang om ugen	Less than once a week	0.326989	0.329383	0.731966	14964
				1–2 nætter hver uge	1–2 nights per week	0.112689	0.116893	3.73009	5157
				3–5 nætter hver ugen	3–5 nights per week	0.0358805	0.039944	11.325	1642
				hver nat eller næsten hver nat	Every night or almost every night	0.00994253	0.0120116	20.8102	455
Sovn3_4	Sleep	- taget sovetabletter?	- taken sleeping tablets?
				aldrig eller sjældnere end en gang hver måned	Never or less than once a month	0.989064	0.986025	-0.307227	45130
				sjældnere end en gang om ugen	Less than once a week	0.00793355	0.0101163	27.5133	362
				1–2 nætter hver uge	1–2 nights per week	0.00177519	0.00187572	5.66308	81
				3–5 nætter hver ugen	3–5 nights per week	0.000569813	0.000971432	70.4825	26
				hver nat eller næsten hver nat	Every night or almost every night	0.000657477	0.00101127	53.8111	30
Sovn3_5	Sleep	Indenfor de sidste 3 måneder, hvor mange natlige timer af egentlig søvn, har du fået? (Dette er eventuelt anderledes end det faktiske antal timer, du har ligget i sengen)	Within the past 3 months, how many hours of actual sleep have you had per night on average? (This may differ from the number of hours you were in bed)
				mindre end 1 time	less than 1 hour	0.00226441	0.00226778	0.14874	104
				1-2 timer	1–2 hours	0.00137171	0.00200893	46.454	63
				2-3 timer	2–3 hours	0.00115398	0.00190844	65.3786	53
				3-4 timer	3–4 hours	0.0054433	0.00711488	30.7089	250
				4-5 timer	4–5 hours	0.036579	0.0449738	22.9497	1680
				5-6 timer	5–6 hours	0.169635	0.179448	5.78457	7791
				6-7 timer	6–7 hours	0.43418	0.432989	-0.274123	19941
				7-8 timer	7–8 hours	0.297879	0.283349	-4.87801	13681
				8-9 timer	8–9 hours	0.0461374	0.0401195	-13.0434	2119
				9-10 timer	9–10 hours	0.00302648	0.00297812	-1.5979	139
				10-11 timer	10–11 hours	0.000435464	0.000616749	41.6302	20
				11-12 timer	11–12 hours	0.000304825	0.000652217	113.965	14
				12-13 timer	12–13 hours	0.000217732	0.000174637	-19.7925	10
				13-14 timer	13–14 hours	0.000152412	5.19149e-05	-65.9379	7
				14-15 timer	14–15 hours	0.0012193	0.00134725	10.4942	56
	Sleep	Indenfor de sidste 3 måneder, hvor ofte har du:	Within the past 3 months, how often have you:
Sovn3_6	Sleep	- følt dig trættere end normalt, når du vågner om morgenen?	- felt more tired than normal when you wake up in the morning?
				aldrig eller sjældnere end en gang hver måned	Never or less than once a month	0.303483	0.310834	2.42228	14003
				sjældnere end en gang hver uge	Less than once a week	0.452158	0.434014	-4.01263	20863
				1–2 dage hver uge	1–2 days per week	0.191933	0.19666	2.46251	8856
				3–5 dage hver uge	3–5 days per week	0.0421317	0.0449152	6.60654	1944
				hver dag eller næsten hver dag	Every day or almost every day	0.0102945	0.0135769	31.8842	475
Sovn3_7	Sleep	- følt dig ekstremt træt i løbet af dagen?	- felt extremely tired during the day?
				aldrig eller sjældnere end en gang hver måned	Never or less than once a month	0.416074	0.411293	-1.14921	19139
				sjældnere end en gang hver uge	Less than once a week	0.408726	0.403098	-1.37713	18801
				1–2 dage hver uge	1–2 days per week	0.13959	0.143068	2.49137	6421
				3–5 dage hver uge	3–5 days per week	0.0291963	0.0339935	16.4307	1343
				hver dag eller næsten hver dag	Every day or almost every day	0.00641318	0.00854853	33.2962	295
Sovn3_8	Sleep	- været plaget af en uimodståelig søvntrang på arbejde eller i skole?	- been troubled by an irresistible urge to sleep at work or at school?
				aldrig eller sjældnere end en gang hver måned	Never or less than once a month	0.692115	0.69363	0.218881	31838
				sjældnere end en gang hver uge	Less than once a week	0.235777	0.2328	-1.26262	10846
				1–2 dage hver uge	1–2 days per week	0.05889	0.0584195	-0.798954	2709
				3–5 dage hver uge	3–5 days per week	0.0108259	0.0120696	11.4885	498
				hver dag eller næsten hver dag	Every day or almost every day	0.00239125	0.0030801	28.8071	110
Sovn3_9	Sleep	- været plaget af en uimodståelig søvntrang i din fritid?	- been troubled by an irresistible urge to sleep during your leisure time?
				aldrig eller sjældnere end en gang hver måned	Never or less than once a month	0.585869	0.586111	0.0412972	26933
				sjældnere end en gang hver uge	Less than once a week	0.302038	0.295598	-2.13243	13885
				1–2 dage hver uge	1–2 days per week	0.0899263	0.0918084	2.093	4134
				3–5 dage hver uge	3–5 days per week	0.0184464	0.0222145	20.427	848
				hver dag eller næsten hver dag	Every day or almost every day	0.00371974	0.00426831	14.7476	171
Sovn3_10	Sleep	- taget dig en lille lur i løbet af dagen?	- taken a short nap during the day?
				aldrig eller sjældnere end en gang hver måned	Never or less than once a month	0.406573	0.409978	0.837467	18741
				sjældnere end en gang hver uge	Less than once a week	0.376245	0.372269	-1.05671	17343
				1–2 dage hver uge	1–2 days per week	0.160777	0.156344	-2.7569	7411
				3–5 dage hver uge	3–5 days per week	0.0411541	0.0426479	3.62975	1897
				hver dag eller næsten hver dag	Every day or almost every day	0.0152511	0.0187607	23.0119	703
	Sleep	Indenfor de sidste 3 måneder, hvor ofte har du:	Within the past 3 months, how often have you:
Sovn3_11	Sleep	- snorket, når du sover (har andre bemærket, at du snorker)?	- snored while sleeping (have others noticed that you snore)?
				aldrig eller sjældnere end en gang hver måned	Never or less than once a month	0.399579	0.387548	-3.01094	18226
				sjældnere end en gang hver uge	Less than once a week	0.220836	0.225981	2.3298	10073
				1–2 nætter hver uge	1–2 nights per week	0.154232	0.155099	0.561979	7035
				3–5 nætter hver uge	3–5 nights per week	0.0973407	0.0967387	-0.618375	4440
				hver nat eller næsten hver nat	Every night or almost every night	0.128012	0.134633	5.17237	5839
Sovn3_12	Sleep	- stoppet med at trække vejret (søvnapnø) imens du sover (har andre lagt mærke til, at du hold med at trække vejret, imens du sover)?	- stopped breathing (sleep apnoea) while you are asleep (have others noticed that you stop breathing while you sleep)?
				aldrig eller sjældnere end en gang hver måned	Never or less than once a month	0.939734	0.934642	-0.541815	42756
				sjældnere end en gang hver uge	Less than once a week	0.034507	0.0370003	7.22555	1570
				1–2 nætter hver uge	1–2 nights per week	0.0118467	0.0120297	1.54487	539
				3–5 nætter hver uge	3–5 nights per week	0.00637391	0.00679377	6.58722	290
				hver nat eller næsten hver nat	Every night or almost every night	0.00753879	0.0095342	26.4685	343
Sovn3_13	Sleep	- haft uro eller ubehag i dine ben?	- had restlessness or discomfort in your legs?
				aldrig eller sjældnere end en gang hver måned	Never or less than once a month	0.696938	0.683461	-1.9337	31979
				sjældnere end en gang hver uge	Less than once a week	0.213643	0.216455	1.31621	9803
				1–2 nætter hver uge	1–2 nights per week	0.0601286	0.0642107	6.78903	2759
				3–5 nætter hver uge	3–5 nights per week	0.0198758	0.022642	13.9178	912
				hver nat eller næsten hver nat	Every night or almost every night	0.00941484	0.0132312	40.5352	432
Sovn3_14	Sleep	- haft mistanke om, at du udlever dine drømme, mens du sover (f.eks. taler, slår, bevæger dine eller ben)?	- suspected that you act out your dreams while sleeping (e.g., talk, hit, move your arms or legs)?
				aldrig eller sjældnere end en gang hver måned	Never or less than once a month	0.748952	0.749075	0.016431	34311
				sjældnere end en gang hver uge	Less than once a week	0.182638	0.179033	-1.97382	8367
				1–2 nætter hver uge	1–2 nights per week	0.0476294	0.0499215	4.81236	2182
				3–5 nætter hver uge	3–5 nights per week	0.0137519	0.014301	3.99331	630
				hver nat eller næsten hver nat	Every night or almost every night	0.00702873	0.00766932	9.11394	322
Sovn3_15	Sleep	Er du generelt:	In general, are you:
				A-type (jeg foretrækker at komme tidligt i seng og vågner spontant tidligt morgen)	A-type (I prefer going to bed early and wake up spontaneously early in the morning)	0.423101	0.430917	1.84722	19524
				B-type (jeg foretrækker at være op til sent og sover gerne længe om morgenen)	B-type (I prefer staying up late and like to sleep late in the morning)	0.28677	0.273254	-4.71321	13233
				C-type (jeg går sent i seng og står tidligt op)	C-type (I go to bed late and get up early)	0.255239	0.261023	2.2661	11778
				D-type (jeg går tidligt i seng og står sent op)	D-type (I go to bed early and get up late)	0.03489	0.0348064	-0.239554	1610
	Stress	Spørgsmålene drejer sig om dine følelser og tanker inden for de seneste 4 uger. For hvert spørgsmål bedes du markere med et kryds, hvor ofte du følte eller tænkte på den pågældende måde. Hvor ofte inden for de seneste 4 uger:	The questions concern your feelings and thoughts. For every question. please indicate how often you have felt or thought in the following way during the past 4 weeks:
Stress_1	Stress	- Er du blevet oprevet over noget, der skete uventet?	- Have you been upset by something that happened unexpectedly?
				Aldrig	Never	0.282515	0.278137	-1.54938	13042
				Næsten aldrig	Almost never	0.401265	0.392806	-2.10802	18524
				En gang imellem	Sometimes	0.279677	0.286246	2.34885	12911
				Ofte	Often	0.0323629	0.036778	13.6425	1494
				Meget ofte	Very often	0.00418075	0.00603234	44.2885	193
Stress_2	Stress	- Har du følt, at du ikke kunne kontrollere de betydningsfulde ting i dit liv?	- Have you felt that you could not control the important things in your life?
				Aldrig	Never	0.34964	0.341983	-2.18991	16131
				Næsten aldrig	Almost never	0.366829	0.361317	-1.50258	16924
				En gang imellem	Sometimes	0.219763	0.227591	3.56206	10139
				Ofte	Often	0.050091	0.0523683	4.54617	2311
				Meget ofte	Very often	0.013677	0.0167404	22.3984	631
Stress_3	Stress	- Har du følt dig nervøs og ”stresset”?	- Have you felt nervous and “stressed”?
				Aldrig	Never	0.202092	0.203923	0.905673	9330
				Næsten aldrig	Almost never	0.348279	0.34681	-0.421809	16079
				En gang imellem	Sometimes	0.352308	0.34828	-1.14344	16265
				Ofte	Often	0.0809453	0.0825166	1.94125	3737
				Meget ofte	Very often	0.0163753	0.0184712	12.7987	756
	Stress	Hvor ofte inden for de seneste 4 uger:	How often during the past 4 weeks:
Stress_4	Stress	- Har du følt dig sikker på din evne til at klare dine personlige problemer?	- Have you felt confident about your ability to handle your personal problems?
				Aldrig	Never	0.0179474	0.0205663	14.592	827
				Næsten aldrig	Almost never	0.0301873	0.03389	12.2658	1391
				En gang imellem	Sometimes	0.099286	0.104174	4.92314	4575
				Ofte	Often	0.41941	0.409448	-2.37527	19326
				Meget ofte	Very often	0.433169	0.431922	-0.287976	19960
Stress_5	Stress	- Har du følt, at tingene gik, som du gerne ville have det?	- Have you felt that things were going the way you wanted them to?
				Aldrig	Never	0.00473717	0.00542346	14.4872	218
				Næsten aldrig	Almost never	0.0213825	0.0255481	19.4814	984
				En gang imellem	Sometimes	0.166953	0.173684	4.03157	7683
				Ofte	Often	0.588952	0.580579	-1.42178	27103
				Meget ofte	Very often	0.217975	0.214766	-1.47227	10031
Stress_6	Stress	- Har du følt, at du ikke kunne overkomme alle de ting, du skulle?	- Have you felt that you could not cope with everything you had to do?
				Aldrig	Never	0.131535	0.133978	1.85717	6061
				Næsten aldrig	Almost never	0.378546	0.369147	-2.48286	17443
				En gang imellem	Sometimes	0.338831	0.344137	1.56608	15613
				Ofte	Often	0.111678	0.111116	-0.503297	5146
				Meget ofte	Very often	0.0394106	0.0416221	5.61159	1816
	Stress	Hvor ofte inden for de seneste 4 uger:	How often during the past 4 weeks:
Stress_7	Stress	- Har du været i stand til at håndtere dagligdags irritationsmomenter?	- Have you been able to deal with everyday irritations?
				Aldrig	Never	0.00355849	0.00516895	45.2569	164
				Næsten aldrig	Almost never	0.00813678	0.0104951	28.9834	375
				En gang imellem	Sometimes	0.0703886	0.0781349	11.005	3244
				Ofte	Often	0.498709	0.494124	-0.919367	22984
				Meget ofte	Very often	0.419207	0.412077	-1.70084	19320
Stress_8	Stress	- Har du følt, at du havde styr på tingene?	- Have you felt that you were on top of things?
				Aldrig	Never	0.00234783	0.00282738	20.4256	108
				Næsten aldrig	Almost never	0.0116304	0.0135963	16.9025	535
				En gang imellem	Sometimes	0.102696	0.104269	1.53185	4724
				Ofte	Often	0.539609	0.537313	-0.425493	24822
				Meget ofte	Very often	0.343717	0.341995	-0.501136	15811
Stress_9	Stress	- Er du blevet vred over ting, som du ikke havde indflydelse på?	- Have you been angry about things you could not influence?
				Aldrig	Never	0.128416	0.126872	-1.20232	5916
				Næsten aldrig	Almost never	0.396015	0.378403	-4.44715	18244
				En gang imellem	Sometimes	0.398446	0.407017	2.15111	18356
				Ofte	Often	0.0653151	0.0744278	13.9519	3009
				Meget ofte	Very often	0.0118084	0.0132801	12.4631	544
Stress_10	Stress	- Har du følt, at dine problemer hobede sig så meget op, at du ikke kunne klare dem?	- Have you felt that your problems piled up so much that you could not cope with them?
				Aldrig	Never	0.420313	0.40738	-3.077	19376
				Næsten aldrig	Almost never	0.394846	0.390838	-1.01492	18202
				En gang imellem	Sometimes	0.151825	0.163415	7.63372	6999
				Ofte	Often	0.0264431	0.0303837	14.9023	1219
				Meget ofte	Very often	0.00657281	0.00798266	21.4498	303
	Migraine	Følgende spørgsmål handler om migræne og hovepine	The following questions are about migraine and headache.
Migrane_10	Migraine	Har du haft hovedpine?	Have you ever had a headache?
				Dagligt	Daily	0.00881372	0.0113445	28.7139	407
				Ugentligt	Weekly	0.0991598	0.102652	3.52131	4579
				Månedligt	Monthly	0.346897	0.339052	-2.26156	16019
				Årligt	Yearly	0.239118	0.230368	-3.6594	11042
				Sjældnere	Less often	0.250292	0.257215	2.76567	11558
				Aldrig nogensinde	Never ever	0.0557192	0.0593699	6.5521	2573
Migrane_4	Migraine	Har du nogensinde haft migræne?	Have you ever had migraine?
				Ja	Yes	0.222559	0.241331	8.43465	8818
				Nej	No	0.777441	0.758669	-2.41459	30803
Migrane_5	Migraine	Har du nogensinde haft synsforstyrrelser varende 5-60 minutter efterfulgt af hovepine?	Have you ever had visual disturbances lasting 5–60 minutes followed by headache?
				Ja	Yes	0.12139	0.130485	7.49199	5347
				Nej	No	0.87861	0.869515	-1.0351	38701
Migrane_12	Migraine	Hvordan oplevede du din migræne i 2. og 3. trimester af graviditeten (fra 13. uge til fødsle forhold til, før du blev gravid?	How did your migraine change during the 2nd and 3rd trimester of pregnancy (from week 13 until delivery) compared with before you became pregnant?
				Anfaldene blev meget hyppigere	Attacks became much more frequent	0.0124963	0.0115208	-7.80593	42
				Anfaldene blev hyppigere	Attacks became more frequent	0.019637	0.0233804	19.0629	66
				Anfaldene var uforandrede	Attacks were unchanged	0.0449271	0.0524042	16.6427	151
				Anfaldene blev sjældnere	Attacks became less frequent	0.0348111	0.0437624	25.714	117
				Anfaldene blev meget sjældnere	Attacks became much less frequent	0.0481999	0.049987	3.7077	162
				Anfaldene forsvandt	Attacks disappeared	0.112467	0.120037	6.73136	378
				Det husker jeg ikke	I don't remember	0.326093	0.327645	0.475776	1096
				Jeg fik først migræne efter graviditet	I first developed migraine after pregnancy	0.299613	0.286692	-4.31276	1007
				Anfaldene stoppede inden graviditeten	Attacks stopped before pregnancy	0.101755	0.0845716	-16.8874	342
Migrane_13	Migraine	Hvordan oplevede du din migræne efter fødslen i forhold til sidste del af graviditeten?	How did your migraine change after delivery compared with the last part of pregnancy?
				Anfaldene blev meget hyppigere	Attacks became much more frequent	0.00893123	0.00897196	0.456079	30
				Anfaldene blev hyppigere	Attacks became more frequent	0.0687705	0.0807991	17.4909	231
				Anfaldene var uforandrede	Attacks were unchanged	0.0899077	0.0955836	6.31306	302
				Anfaldene blev sjældnere	Attacks became less frequent	0.0369157	0.0373255	1.11004	124
				Anfaldene blev meget sjældnere	Attacks became much less frequent	0.0413814	0.0403707	-2.44222	139
				Anfaldene forsvandt	Attacks disappeared	0.0506103	0.0554307	9.5245	170
				Det husker jeg ikke	I don't remember	0.322715	0.331762	2.80325	1084
				Jeg fik først migræne efter graviditet	I first developed migraine after pregnancy	0.286097	0.26923	-5.89547	961
				Anfaldene stoppede inden graviditeten	Attacks stopped before pregnancy	0.094671	0.0805265	-14.9407	318
Migrane_14	Migraine	Hvor ofte har du migræne samtidig ved dine menstruation (2 dage før/efter start på menstruation)	How often do you have migraine in relation to your menstruation (from 2 days before to 2 days after the start of menstruation)?
				Aldrig samtidig med menstruation	Never in relation to menstruation	0.437728	0.4218	-3.6388	2875
				Nogle gange (mindre end hver 3. gang)	Sometimes (less than every third time)	0.244214	0.226513	-7.24833	1604
				Halvdelen af gangene	About half the time	0.0587698	0.0717713	22.1229	386
				Ofte (mere end 2 ud af 3 gange)	Often (more than 2 out of 3 times)	0.121346	0.12867	6.03575	797
				Udelukkende samtidig med menstruation	Exclusively in relation to menstruation	0.0555725	0.0604993	8.86559	365
				Jeg er holdt op med at få menstruationer	I have stopped having menstrual periods	0.0823691	0.0907461	10.1701	541
	Skin	De følgende spørgsmål handler om hudproblemer.	The following questions are about skin problems.
	Skin	Har du nogensinde haft:	Have you ever had:
Dry_skin_1	Skin	- Tør hud?	- Dry skin?
				Nej	No	0.284601	0.282734	-0.656075	13115
				Ja, lidt	Yes, a little	0.530359	0.519746	-2.00106	24440
				Ja, en del	Yes, somewhat	0.121067	0.128779	6.37045	5579
				Ja, meget	Yes, a lot	0.0531444	0.0575639	8.31613	2449
				Ved ikke	Don't know	0.0108285	0.0111765	3.21374	499
Dry_skin_2	Skin	- Hudkløe?	- Skin itching?
				Nej	No	0.558659	0.550221	-1.51051	25638
				Ja, lidt	Yes, a little	0.340582	0.341337	0.221679	15630
				Ja, en del	Yes, somewhat	0.0668962	0.0732702	9.52814	3070
				Ja, meget	Yes, a lot	0.0247538	0.0262018	5.84979	1136
				Ved ikke	Don't know	0.00910834	0.0089699	-1.51995	418
Dry_skin_3	Skin	- Skællende udslet	- Scaly rash?
				Nej	No	0.794112	0.784105	-1.26009	36360
				Ja, lidt	Yes, a little	0.143905	0.148269	3.03213	6589
				Ja, en del	Yes, somewhat	0.0316247	0.0324763	2.69277	1448
				Ja, meget	Yes, a lot	0.0131915	0.0157195	19.164	604
				Ved ikke	Don't know	0.0171664	0.0194299	13.1854	786
	Skin	Har du nogensinde haft:	Have you ever had:
Hyperhidrosis_1	Skin	- Generende svedtendens?	- Bothersome sweating?
				Nej	No	0.667692	0.670686	0.448409	30826
				Ja, lidt	Yes, a little	0.225481	0.221795	-1.63475	10410
				Ja, en del	Yes, somewhat	0.0661714	0.0646975	-2.22743	3055
				Ja, meget	Yes, a lot	0.0347643	0.0354312	1.91815	1605
				Ved ikke	Don't know	0.00589153	0.00739066	25.4456	272
Dermatitis_1	Skin	- Kløende udslet i hænder?	- Itchy rash on the hands?
				Nej	No	0.908704	0.902696	-0.661194	41894
				Ja, lidt	Yes, a little	0.0660044	0.0695384	5.35419	3043
				Ja, en del	Yes, somewhat	0.0144893	0.0154118	6.3669	668
				Ja, meget	Yes, a lot	0.00772184	0.00865696	12.1101	356
				Ved ikke	Don't know	0.00308006	0.00369671	20.0207	142
Dermatitis_2	Skin	- Eksem?	- Eczema?
				Nej	No	0.753102	0.748076	-0.667439	34718
				Ja, lidt	Yes, a little	0.184143	0.186576	1.32136	8489
				Ja, en del	Yes, somewhat	0.0353145	0.0358189	1.42814	1628
				Ja, meget	Yes, a lot	0.0136659	0.0155055	13.4608	630
				Ved ikke	Don't know	0.0137744	0.0140237	1.80973	635
	Skin	Har du nogensinde haft:	Have you ever had:
Dermatitis_3	Skin	- Håndeksem?	- Hand eczema?
				Ja	Yes	0.266929	0.282953	6.00331	2582
				Nej	No	0.733071	0.717047	-2.18594	7091
Dermatitis_4	Skin	- Børneeksem (også kaldet astmaeksem eller atopisk eksem)?	- Childhood eczema (atopic eczema)?
				Ja	Yes	0.322815	0.300852	-6.80359	2711
				Nej	No	0.677185	0.699148	3.24328	5687
	Hidradenitis	Har du nogensinde haft:	Have you ever had:
Acne_1	Hidradenitis	- Bumser (acne)?	- Acne?
				Nej	No	0.355436	0.361619	1.73964	16408
				Ja, lidt	Yes, a little	0.461235	0.457555	-0.797901	21292
				Ja, en del	Yes, somewhat	0.129996	0.128359	-1.25896	6001
				Ja, meget	Yes, a lot	0.0510582	0.0497781	-2.50708	2357
				Ved ikke	Don't know	0.00227455	0.00268807	18.1803	105
Hidradenitis_3	Hidradenitis	- Tilbagevendende bylder i huden?	- Recurring boils in the skin?
				Nej	No	0.892195	0.882911	-1.04051	41173
				Ja, lidt	Yes, a little	0.0793751	0.0867952	9.34815	3663
				Ja, en del	Yes, somewhat	0.0130667	0.0131828	0.888941	603
				Ja, meget	Yes, a lot	0.00450724	0.00479701	6.429	208
				Ved ikke	Don't know	0.0108564	0.0123137	13.424	501
Warts_1	Skin	- Vorter?	- Warts?
				Nej	No	0.632939	0.623977	-1.41594	29200
				Ja, lidt	Yes, a little	0.333117	0.33844	1.59792	15368
				Ja, en del	Yes, somewhat	0.0220228	0.0236777	7.51447	1016
				Ja, meget	Yes, a lot	0.00424849	0.00455518	7.21883	196
				Ved ikke	Don't know	0.0076733	0.00935077	21.8611	354
Dermatophyte_1	Skin	- Svampeinfektion i hud eller negle?	- Fungal infection of the skin or nails?
				Nej	No	0.709812	0.705194	-0.650693	32755
				Ja, lidt	Yes, a little	0.24299	0.246108	1.28314	11213
				Ja, en del	Yes, somewhat	0.0239457	0.0252326	5.3742	1105
				Ja, meget	Yes, a lot	0.0046808	0.00484211	3.44632	216
				Ved ikke	Don't know	0.0185715	0.0186242	0.283876	857
	Hidradenitis	Har du de sidste 6 måneder haft mere end 3 udbrud af bylder et eller flere af nedenstående stede	During the past 6 months, have you had more than 3 flare-ups of boils in one or more of the locations below?
Hidradenitis_4	Hidradenitis	- I armhulen?	- In the armpits?
				Ja	Yes	0.059661	0.0572134	-4.10249	264
				Nej	No	0.934463	0.937831	0.360359	4135
				Ved ikke	Don't know	0.00587571	0.00495586	-15.655	26
Hidradenitis_5	Hidradenitis	- I lysken?	- In the groin?
				Ja	Yes	0.114047	0.122254	7.19653	505
				Nej	No	0.878952	0.872449	-0.739872	3892
				Ved ikke	Don't know	0.0070009	0.00529663	-24.3436	31
Hidradenitis_6	Hidradenitis	- Omkring kønsdelene?	- Around the genitals?
				Ja	Yes	0.132987	0.14116	6.14568	589
				Nej	No	0.859562	0.852878	-0.777545	3807
				Ved ikke	Don't know	0.00745089	0.00596145	-19.9901	33
Hidradenitis_7	Hidradenitis	- Under brysterne?	- Under the breasts?
				Ja	Yes	0.0217195	0.0301318	38.7317	96
				Nej	No	0.973756	0.962716	-1.13373	4304
				Ved ikke	Don't know	0.00452489	0.00715236	58.0671	20
Hidradenitis_8	Hidradenitis	- På balderne?	- On the buttocks?
				Ja	Yes	0.149944	0.150826	0.588201	665
				Nej	No	0.840361	0.839238	-0.133641	3727
				Ved ikke	Don't know	0.0096956	0.00993665	2.48614	43
Hidradenitis_9	Hidradenitis	- Flere steder efter hinanden, fx. først armhule så i lysken?	- In several places one after another, e.g., first the armpit and then the groin?
				Ja	Yes	0.0358033	0.0431233	20.445	158
				Nej	No	0.947201	0.941964	-0.552982	4180
				Ved ikke	Don't know	0.0169952	0.0149131	-12.2511	75
Hidradenitis_10	Hidradenitis	- Andre steder?	- Other places?
				Ja	Yes	0.172382	0.172175	-0.12012	759
				Nej	No	0.805587	0.801334	-0.527888	3547
				Ved ikke	Don't know	0.0220304	0.02649	20.2429	97
Hidradenitis_11	Hidradenitis	- Hvis ja til en af ovenstående. Heler bylderne med ar?	- If yes to any of the above: Do the boils heal with scarring?
				Ja	Yes	0.197425	0.206395	4.54366	736
				Nej	No	0.60059	0.591632	-1.4915	2239
				Ved ikke	Don't know	0.201985	0.201972	-0.00617793	753
Hidradenitis_1	Hidradenitis	Har du i løbet af de seneste 12 måneder flere gange haft store ømme knuder eller bylder i armhulerne eller lysken, en sygdom kaldet hidradenitis?	During the past 12 months, have you repeatedly had large painful lumps or boils in the armpits or groin, a disease called hidradenitis?
				Ja	Yes	0.0610276	0.0574961	-5.78669	272
				Nej	No	0.938972	0.942504	0.376102	4185
	Skin	Har du nogensinde haft:	Have you ever had:
Alopecia_1	Skin	- Hårtab?	- Hair loss?
				Nej	No	0.762946	0.74822	-1.93024	35226
				Ja, lidt	Yes, a little	0.146889	0.154426	5.13096	6782
				Ja, en del	Yes, somewhat	0.0490568	0.0515304	5.04229	2265
				Ja, meget	Yes, a lot	0.025947	0.0299866	15.5684	1198
				Ved ikke	Don't know	0.015161	0.0158379	4.4646	700
Alopecia_2	Skin	Marker typen af hårtab:	Indicate the type of hair loss:
				Pletskaldethed	Alopecia areata (patchy hair loss)	0.0398804	0.0453558	13.7298	400
				Mandligt hårtab	Male-pattern hair loss	0.59671	0.574687	-3.69079	5985
				Diffust hårtab	Diffuse hair loss	0.36341	0.379958	4.55348	3645
Psoriasis_1	Psoriasis	Har du nogensinde haft psoriasis (en kløende og skællende hudsygdom)?	Have you ever had psoriasis (an itchy, scaly skin disease)?
				Ja	Yes	0.0480718	0.0526556	9.5354	2068
				Nej	No	0.951928	0.947344	-0.48153	40951
	Psoriasis	Jeg har fået stillet diagnosen psoriasis af:	My psoriasis was diagnosed by:
Psoriasis_2	Psoriasis	- En læge, som ikke var hudlæge (gigtlæge, praktiserende læge eller en anden slags læge)?	- A doctor who was not a dermatologist (e.g., a rheumatologist, general practitioner, or another type of doctor)?
				Ja	Yes	0.604097	0.58192	-3.67119	1091
				Nej	No	0.395903	0.41808	5.60178	715
Psoriasis_3	Psoriasis	- En hudlæge?	- A dermatologist?
				Ja	Yes	0.629491	0.67195	6.74507	1174
				Nej	No	0.370509	0.32805	-11.4598	691
Psoriasis_4	Psoriasis	Jeg har haft et lignende udslet på min hud?	I have had a similar rash on my skin.
				Ja	Yes	0.277054	0.280528	1.2539	553
				Nej	No	0.722946	0.719472	-0.480533	1443
Psoriasis_5	Psoriasis	Jeg har haft lignende negleforandringer?	I have had similar nail changes.
				Ja	Yes	0.145751	0.145755	0.00247813	295
				Nej	No	0.854249	0.854245	-0.000422816	1729
Psoriasis_6	Psoriasis	Jeg har haft lignende udslet i hårbunden?	I have had a similar rash on my scalp.
				Ja	Yes	0.37763	0.383408	1.53022	736
				Nej	No	0.62237	0.616592	-0.928474	1213
Psoriasis_7	Psoriasis	Jeg har haft udslet eller rødme/irritation i lysker, mellem balderne eller under mine armhuler i mere end 2 uger i streg?	I have had a rash or redness/irritation in the groin, between the buttocks, or under my armpits for more than 2 consecutive weeks.
				Ja	Yes	0.144913	0.152358	5.13733	292
				Nej	No	0.855087	0.847642	-0.870631	1723
		De følgende spørgsmål handler om ansigtsbehåring	The following questions concerns facial hair.
Beard_1	Beard	Har du skæg mellem næse og overlæbe (overskæg eller fuldskæg)?	Do you have hair between your nose and upper lip (a moustache or full beard)?
				Ja	Yes	0.566083	0.553091	-2.29507	12995
				Nej	No	0.433917	0.446909	2.99412	9961
	Infections	De følgende spørgsmål omhandler almindelige infektioner	The following questions concern common infections.
Infect_1	Infections	Har du nogensinde haft forkølelsessår på læberne eller i ansigtet?	- Have you ever had cold sores on your lips or on your face?
				Aldrig	Never	0.561817	0.550523	-2.01022	25961
				1-3 gange	1–3 times	0.17951	0.176888	-1.46091	8295
				4-10 gange	4–10 times	0.0797247	0.0789138	-1.01715	3684
				Mere end 10 gange	More than 10 times	0.147547	0.160857	9.02111	6818
				Ved ikke	Don't know	0.0314008	0.0328176	4.51196	1451
Infect_2	Infections	Har du nogensinde haft øjenbetændelse?	- Have you ever had conjunctivitis (eye infection)?
				Aldrig	Never	0.39974	0.392144	-1.90014	18452
				1-3 gange	1–3 times	0.434922	0.436289	0.314284	20076
				4-10 gange	4–10 times	0.0665945	0.0703901	5.6997	3074
				Mere end 10 gange	More than 10 times	0.0147747	0.0184719	25.0241	682
				Ved ikke	Don't know	0.0839688	0.0827047	-1.50547	3876
Infect_3	Infections	Har du nogensinde haft mellemørebetændelse?	- Have you ever had a middle ear infection (otitis media)?
				Aldrig	Never	0.449159	0.444102	-1.12588	20673
				1-3 gange	1–3 times	0.298896	0.297765	-0.378418	13757
				4-10 gange	4–10 times	0.0707861	0.0697042	-1.5284	3258
				Mere end 10 gange	More than 10 times	0.0407378	0.0436459	7.13834	1875
				Ved ikke	Don't know	0.140421	0.144783	3.10636	6463
Infect_4	Infections	Har du nogensinde haft huller i dine voksentænder (de blivende tænder)	- Have you ever had cavities In your adult (permanent) teeth?
				Aldrig	Never	0.176287	0.152903	-13.2649	8145
				1-3 gange	1–3 times	0.349047	0.336526	-3.5872	16127
				4-10 gange	4–10 times	0.326061	0.342489	5.03845	15065
				Mere end 10 gange	More than 10 times	0.133152	0.15256	14.5759	6152
				Ved ikke	Don't know	0.0154535	0.0155222	0.444351	714
Infect_5	Infections	Har du nogensinde haft bihulebetændelse?	Have you ever had sinusitis?
				Aldrig	Never	0.480825	0.455954	-5.17244	22179
				1-3 gange	1–3 times	0.303878	0.313101	3.03496	14017
				4-10 gange	4–10 times	0.071585	0.0803621	12.2611	3302
				Mere end 10 gange	More than 10 times	0.0292887	0.0335914	14.6906	1351
				Ved ikke	Don't know	0.114423	0.116991	2.24437	5278
Infect_6	Infections	Har en læge nogensinde fortalt dig, at du har haft lungebetændelse?	Has a doctor ever told you that you have had pneumonia?
				Aldrig	Never	0.606362	0.584975	-3.52714	27926
				1-3 gange	1–3 times	0.295343	0.30941	4.76307	13602
				4-10 gange	4–10 times	0.0317447	0.037734	18.8672	1462
				Mere end 10 gange	More than 10 times	0.0047769	0.00555027	16.1899	220
				Ved ikke	Don't know	0.061774	0.0623311	0.901924	2845
Infect_7	Infections	Har du nogensinde haft influenza?	Have you ever had influenza?
				Aldrig	Never	0.0755278	0.0734998	-2.68507	3481
				1-3 gange	1–3 times	0.403632	0.403461	-0.0424156	18603
				4-10 gange	4–10 times	0.336371	0.332087	-1.2736	15503
				Mere end 10 gange	More than 10 times	0.148994	0.156795	5.23542	6867
				Ved ikke	Don't know	0.0354748	0.0341575	-3.71334	1635
Infect_8	Infections	Har du nogensinde været forkølet?	Have you ever had a common cold?
				Aldrig	Never	0.00919381	0.0100706	9.53634	424
				1-3 gange	1–3 times	0.105837	0.107955	2.00147	4881
				4-10 gange	4–10 times	0.194609	0.187893	-3.45111	8975
				Mere end 10 gange	More than 10 times	0.684982	0.688941	0.577942	31590
				Ved ikke	Don't know	0.00537751	0.00513983	-4.41989	248
Infect_9	Infections	Har du haft dræn i ørerne?	Have you had ear tubes (grommets) inserted?
				Ja	Yes	0.117349	0.111166	-5.26949	5054
				Nej	No	0.882651	0.888834	0.700584	38014
Infect_10	Infections	Har du fået fjernet mandler?	Have you had your tonsils removed?
				Ja	Yes	0.15278	0.169393	10.8739	6814
				Nej	No	0.84722	0.830607	-1.9609	37786
	Pain	De følgende spørgsmål omhandler din oplevelse af smerter	The following questions are about your experience of pain.
Pain_1	Pain	Har du smerter nu, eller har du haft smerter i de sidste 7 dage?	Do you have pain now, or have you had pain during the past 7 days?
				Ja	Yes	0.232828	0.247516	6.3082	10759
				Nej	No	0.759165	0.743024	-2.1261	35081
				Ved ikke	Don't know	0.00800692	0.00946026	18.151	370
Pain_2-9	Pain	Hvilken type smerte? (Du må gerne vælge flere svar)	What type of pain? (You may select more than one answer.)
				Hovedpine	Headache	0.382853	0.390359	1.96052	3961
				Ansigt og/eller kæbesmerte	Facial and/or jaw pain	0.0452349	0.0461533	2.03033	468
				Tandpine	Toothache	0.0222308	0.0240683	8.26558	230
				Muskelsmerte i skuldre og/eller hals	Muscle pain in shoulders and/or neck	0.37918	0.388019	2.33101	3923
				Ledsmerter efter en skade eller overbelastning	Joint pain after an injury or overuse	0.420452	0.40968	-2.56199	4350
				Ledsmerter på grund af gigt	Joint pain due to arthritis	0.0972356	0.108565	11.6512	1006
				Rygsmerter på grund af diskusprolaps	Back pain due to a herniated disc	0.052774	0.067178	27.2937	546
				Anden slags rygsmerter	Other type of back pain	0.322057	0.334333	3.81177	3332
Pain_10-15	Pain	Hvilken type smerte? (Du må gerne vælge flere svar)	What type of pain? (You may select more than one answer.)
				Udstrålende smerter i benene (nervesmerter) (udstrålende smerter er smerter, der kommer et andet sted fra end der, hvor de føles)	Radiating pain in the legs (nerve pain) (radiating pain is pain that originates in a different place than where it is felt)	0.214814	0.234837	9.32088	1830
				Mavesmerte	Abdominal pain	0.086043	0.0924228	7.41469	733
				Menstruationssmerter	Menstrual pain	0.151778	0.149418	-1.55508	1293
				Smerter i brystet	Chest pain	0.0376805	0.0392978	4.29228	321
				Smerter i muskler og nedsat fysisk udholdenhed (fibromyalgi)	Muscle pain and reduced physical endurance (fibromyalgia)	0.118324	0.114374	-3.33834	1008
				Andre smerter	Other pain	0.594436	0.5901	-0.729375	5064
Pain_16-23	Pain	Hvordan oplever du smerten? (Du må gerne vælge flere svar)	How do you experience the pain? (You may select more than one answer.)
				Brændende	Burning	0.206259	0.217474	5.43762	2175
				Elektrisk stød	Electric shock	0.168326	0.164815	-2.08572	1775
				Kolde smerter	Cold pain	0.0376482	0.0373898	-0.686234	397
				Stikkende / svie	Stabbing / stinging	0.262399	0.281643	7.33367	2767
				Prikken	Tingling	0.139687	0.150975	8.08099	1473
				Følelsesløshed / ufølsomhed	Numbness / loss of sensation	0.0668563	0.0780026	16.6719	705
				Kløe	Itching	0.0134661	0.0159884	18.731	142
				Ingen af disse	None of these	0.433665	0.420359	-3.06823	4573
	Pain	Angiv venligst på denne skala, hvor slemme dine smerter i gennemsnit opleves, hvor 0 svarer ingen smerter, mens 10 svarer til den værste smerte du kan forestille dig.	Please indicate on this scale how severe your pain is in general, where 0 means no pain and 10 corresponds to the worst pain you can imagine.
Pain_24	Pain	- Hvor ondt har du i gennemsnit	- How much pain do you have on average?			3.99133	4.11879	3.19327	10731
Pain_25	Pain	Har du smerter dagligt eller næsten dagligt?	Do you have pain daily or almost daily?
				Ja	Yes	0.537482	0.567048	5.50074	5657
				Nej	No	0.462518	0.432952	-6.3923	4868
Pain_26	Pain	Forstyrrer smerten din søvn?	Does the pain disturb your sleep?
				Ja	Yes	0.236151	0.264203	11.8788	2400
				Nej	No	0.763849	0.735797	-3.67245	7763
Pain_27	Pain	Forstyrrer smerten dit daglige liv? For eksempel i at udføre bestemte arbejdsopgaver eller deltage i diverse fritidsaktiviteter?	Does the pain interfere with your daily life—forexample, performing certain work tasks or participating in leisure activities?
				Ja	Yes	0.467401	0.492732	5.4195	4839
				Nej	No	0.532599	0.507269	-4.75606	5514
Pain_28	Pain	Hvor længe har du haft dine smerter?	How long have you had your pain?
				I mindre end 3 måneder	For less than 3 months	0.301825	0.281039	-6.88673	3241
				I 3 måneder	For 3 months	0.0317564	0.0297872	-6.20089	341
				I mere end 3 måneder	For more than 3 months	0.594058	0.620887	4.51606	6379
				Ved ikke	Don't know	0.0723598	0.0682868	-5.62885	777
Drugs_1	Recreational drug use	Har du brugt andre rusmidler end alkohol og tobak for at blive påvirket (høj eller skæv)?	Have you used drugs other than alcohol and tobacco to get intoxicated (high)?
				Ja	Yes	0.158731	0.151796	-4.36908	7338
				Nej	No	0.831404	0.837176	0.694163	38435
				Jeg foretrækker ikke at svare	I prefer not to answer	0.00754937	0.00743215	-1.55274	349
				Ved ikke	Don't know	0.00231456	0.00359563	55.3479	107
Drugs_2	Recreational drug use	Har du taget piller/stoffer for at forbedre din kapacitet / præstation?	Have you taken pills/drugs to improve your capacity/performance?
				Ja	Yes	0.0147555	0.0160712	8.91687	682
				Nej	No	0.982129	0.980794	-0.135939	45394
				Jeg foretrækker ikke at svare	I prefer not to answer	0.00099524	0.000900297	-9.53978	46
				Ved ikke	Don't know	0.00212029	0.00223462	5.39194	98
Drugs_3	Recreational drug use	Har du taget receptmedicin for at blive påvirket (høj eller skæv)?	Have you taken prescription medication to get intoxicated (high)?
				Ja	Yes	0.00467624	0.00514633	10.0528	216
				Nej	No	0.993159	0.992028	-0.113829	45875
				Jeg foretrækker ikke at svare	I prefer not to answer	0.000692776	0.000552325	-20.2736	32
				Ved ikke	Don't know	0.00147215	0.00227305	54.4039	68
Drugs_4	Recreational drug use	Hvor mange gange har du brugt andre rusmidler end alkohol og tobak for at blive påvirket (høj eller skæv)?	How many times have you used drugs other than alcohol and tobacco to get intoxicated (high)?
				Mindre end 5 gange i livet	Fewer than 5 times in your life	0.395336	0.361715	-8.50441	2899
				5-10 gange i livet	5–10 times in your life	0.224601	0.22539	0.351245	1647
				11-20 gange i livet	11–20 times in your life	0.134051	0.132075	-1.47481	983
				21-50 gange i livet	21–50 times in your life	0.106778	0.105513	-1.18461	783
				Mere end 50 gange i livet	More than 50 times in your life	0.119324	0.152552	27.8474	875
				Ved det ikke	Don't know	0.01991	0.0227555	14.2917	146
Drugs_5-13	Recreational drug use	Hvilken af følgende rusmidler har du brugt? (du kan sætte flere krydser)	Which of the following drugs have you used? (You may tick more than one.)
				Cannabis stoffer	Cannabis substances	0.932909	0.925232	-0.822953	6744
				Hallucinatoriske svampe	Hallucinogenic mushrooms	0.0769124	0.0874468	13.6965	556
				LSD	LSD	0.0322313	0.044069	36.7275	233
				Ecstasy	Ecstasy	0.0910223	0.11051	21.4094	658
				Fantasy (GHP)	Fantasy (GHB)	0.00650159	0.00920301	41.5502	47
				Amfetamin	Amphetamine	0.14843	0.179775	21.118	1073
				Kokain	Cocaine	0.206944	0.238812	15.3993	1496
				Heroin	Heroin	0.00345829	0.00634055	83.3433	25
				Andre rusmidler	Other drugs	0.058791	0.0650227	10.5998	425
	Height, weight, and smoking	Følgende spørgsmål omhandler højde, vægt og rygning	The following questions concern height, weight, and smoking.
Weight	Weight	Hvad vejer du nu i kg?	What do you weigh now in kg?			80.8604	81.3713	0.631817	45971
Height	Height	Hvor høj er du i cm?	How tall are you in cm?			175.95	175.603	-0.196704	46188
Smoking_1	Smoking	Ryger du? (gælder ikke E-cigaretter)	Do you smoke? (excluding e-cigarettes)
				Ja, hver dag	Yes, every day	0.0713436	0.082823	16.0903	3298
				Ja, mindst end én gang om ugen	Yes, at least once a week	0.0243364	0.0208128	-14.4789	1125
				Ja, sjældenere end én gang om ugen	Yes, less than once a week	0.0430268	0.0363515	-15.5144	1989
				Nej, jeg er holdt op	No, I have quit	0.159777	0.173639	8.67576	7386
				Nej	No	0.701516	0.686374	-2.1585	32429
Smoking_2	Smoking	Bruger du E-cigaretter (elektroniske cigaretter)?	Do you use e-cigarettes (electronic cigarettes)?
				Ja, hver dag	Yes, every day	0.0113146	0.0128858	13.8866	522
				Ja, mindst end én gang om ugen	Yes, at least once a week	0.00312127	0.0035642	14.1905	144
				Ja, sjældenere end én gang om ugen	Yes, less than once a week	0.00381489	0.00381643	0.0403393	176
				Nej, men jeg har brugt dem	No, but I have used them	0.025252	0.0275088	8.93713	1165
				Nej	No	0.956497	0.952225	-0.446686	44128
	Quality of life	De følgende spørgsmål handler om din opfattelse af dit helbred	The following questions are about your perception of your health
Opfattelse_af_helbred_1	Quality of life	Hvordan synes du dit helbred er alt i alt?	In general, how would you rate your health?
				Fremragende	Excellent	0.223871	0.204397	-8.69872	10350
				Vældig godt	Very good	0.53171	0.522305	-1.76881	24582
				Godt	Good	0.231247	0.256599	10.9635	10691
				Mindre godt	Less good	0.0128266	0.0160979	25.5041	593
				Dårligt	Poor	0.000346081	0.000600842	73.6132	16
	Quality of life	Er du på grund af dit helbred begrænset i disse aktiviteter? I så fald hvor meget?	Because of your health, are you limited in these activities? If so, how much?
Opfattelse_af_helbred_4	Quality of life	- Lettere aktiviteter, såsom at flytte et bord, støvsuge eller cykle	- Lighter activities, such as moving a table, vacuuming, or cycling
				Ja, meget begrænset	Yes, limited a lot	0.0067569	0.009191	36.0238	312
				Ja, lidt begrænset	Yes, limited a little	0.0419708	0.0564319	34.4553	1938
				Nej, slet ikke begrænset	No, not limited at all	0.951272	0.934377	-1.77607	43925
Opfattelse_af_helbred_5	Quality of life	- At gå flere etager op ad trapper	- Climbing several flights of stairs
				Ja, meget begrænset	Yes, limited a lot	0.00871148	0.0117357	34.7149	402
				Ja, lidt begrænset	Yes, limited a little	0.0799636	0.0958116	19.819	3690
				Nej, slet ikke begrænset	No, not limited at all	0.911325	0.892453	-2.07086	42054
	Quality of life	Har du inden for de sidste 4 uger haft nogen af følgende problemer med dit arbejde eller andre daglige aktiviteter på grund af dit fysiske helbred ?	During the past 4 weeks, have you had any of the following problems with your work or other daily activities as a result of your physical health?
Opfattelse_af_helbred_6	Quality of life	- Jeg har nået mindre, end jeg gerne ville	- I accomplished less than I would have liked
				Ja	Yes	0.0545048	0.0672884	23.454	2513
				Nej	No	0.945495	0.932712	-1.35205	43593
Opfattelse_af_helbred_7	Quality of life	- Jeg har været begrænset i hvilken slags arbejde eller andre aktiviteter, jeg har kunnet udføre	- I was limited in the kind of work or other activities I could do
				Ja	Yes	0.0697937	0.0817645	17.1518	3217
				Nej	No	0.930206	0.918235	-1.2869	42876
	Quality of life	Har du inden for de seneste 4 uger haft nogen af følgende problemer med dit arbejde eller andre daglige aktiviteter på grund af følelsesmæssige problemer?	During the past 4 weeks, have you had any of the following problems with your work or other daily activities as a result of emotional problems?
Opfattelse_af_helbred_8	Quality of life	- Jeg har nået mindre, end jeg gerne ville	- I accomplished less than I would have liked
				Ja	Yes	0.143288	0.146982	2.57759	6599
				Nej	No	0.856712	0.853018	-0.431112	39455
Opfattelse_af_helbred_9	Quality of life	- Jeg har udført mit arbejde eller andre aktiviteter mindre omhyggeligt, end jeg plejer	- I did my work or other activities less carefully than usual
				Ja	Yes	0.0959166	0.10129	5.60176	4416
				Nej	No	0.904083	0.89871	-0.594304	41624
Opfattelse_af_helbred_2	Quality of life	Inden for de sidste 4 uger, hvor meget har fysisk smerte vanskeliggjort dit daglige arbejde (på arbejde uden for hjemmet og husarbejde)?	During the past 4 weeks, how much did physical pain interfere with your normal work (both work outside the home and housework)?
				Slet ikke	Not at all	0.784228	0.760847	-2.98137	36247
				Lidt	A little	0.174686	0.185255	6.04988	8074
				Noget	Some	0.0313068	0.0396683	26.7082	1447
				En hel del	Quite a lot	0.00843791	0.0122443	45.1111	390
				Virkelig meget	Very much	0.00134141	0.00198586	48.0424	62
	Quality of life	Disse spørgsmål handler om, hvordan du har haft det i de sidste 4 uger. Hvor stor en del af tiden i de sidste 4 uger har du:	These questions are about how you have been feeling during the past 4 weeks. How much of the time during the past 4 weeks have you:
Opfattelse_af_helbred_10	Quality of life	- følt dig rolig og afslappet?	- felt calm and relaxed?
				Hele tiden	All the time	0.0860187	0.0933321	8.50208	3972
				Det meste af tiden	Most of the time	0.519231	0.514126	-0.983237	23976
				En hel del af tiden	A good bit of the time	0.223579	0.212336	-5.02862	10324
				Noget af tiden	Some of the time	0.122639	0.12568	2.47925	5663
				Lidt af tiden	A little of the time	0.0465393	0.0522463	12.2626	2149
				På intet tidspunkt	At no time	0.00199238	0.00227975	14.4238	92
Opfattelse_af_helbred_11	Quality of life	- været fuld af energi?	- had a lot of energy?
				Hele tiden	All the time	0.041164	0.0431405	4.80167	1897
				Det meste af tiden	Most of the time	0.347604	0.349029	0.409956	16019
				En hel del af tiden	A good bit of the time	0.326599	0.312778	-4.23175	15051
				Noget af tiden	Some of the time	0.203368	0.205326	0.96315	9372
				Lidt af tiden	A little of the time	0.0726499	0.0786285	8.22921	3348
				På intet tidspunkt	At no time	0.0086147	0.0110967	28.811	397
Opfattelse_af_helbred_12	Quality of life	- følt dig trist til mode?	- felt downhearted and sad?
				Hele tiden	All the time	0.00232215	0.00231882	-0.143247	107
				Det meste af tiden	Most of the time	0.0118929	0.0136684	14.9291	548
				En hel del af tiden	A good bit of the time	0.0373063	0.0394177	5.65972	1719
				Noget af tiden	Some of the time	0.0996354	0.0996163	-0.0192008	4591
				Lidt af tiden	A little of the time	0.457529	0.445735	-2.57775	21082
				På intet tidspunkt	At no time	0.391315	0.399244	2.02637	18031
Opfattelse_af_helbred_3	Quality of life	Inden for de sidste 4 uger, hvor stor en del af tiden har dit fysiske helbred eller følelsesmæssig problemer gjort det vanskeligt at se andre mennesker (fx. besøge venner, slægtninge osv.) ?	During the past 4 weeks, how much of the time has your physical health or emotional problems interfered with your social activities (e.g., visiting friends, relatives, etc.)?
				Hele tiden	All the time	0.000973647	0.00148332	52.347	45
				Det meste af tiden	Most of the time	0.00748626	0.00919115	22.7736	346
				Noget af tiden	Some of the time	0.0356138	0.0404079	13.4612	1646
				Lidt af tiden	A little of the time	0.11039	0.113595	2.90372	5102
				På intet tidspunkt	At no time	0.845536	0.835322	-1.20799	39079
	Family history	De følgende spørgsmål handler om sygdomme i din nærmeste familie	The following questions are about illnesses in your immediate family.
Disp_par_diabetes-Disp_par_unknown	Family history	Har din biologiske mor eller far haft: (du kan sætte flere krydser)	Has your biological mother or father had: (you may tick more than one)
				Sukkersyge?	Diabetes?	0.128996	0.140771	9.12816	5915
				Demens?	Dementia?	0.057574	0.0674942	17.2302	2640
				Højt blodtryk?	High blood pressure?	0.360143	0.361742	0.443962	16514
				Migræne?	Migraine?	0.185742	0.186208	0.251155	8517
				Allergi?	Allergy?	0.161251	0.15319	-4.99917	7394
				Psoriasis?	Psoriasis?	0.0788808	0.0808161	2.45346	3617
				Depression?	Depression?	0.146661	0.150036	2.30116	6725
				Ordblindhed?	Dyslexia?	0.0806691	0.0790561	-1.99953	3699
				Ingen af disse	None of these	0.234156	0.229432	-2.01771	10737
				Ved ikke	Don't know	0.108257	0.114188	5.47925	4964
Disp_sib_diabetes-Disp_sib_no_siblings	Family history	Har dine biologiske søskende haft: (du kan sætte flere krydser)	Have your biological siblings had: (you may tick more than one)
				Sukkersyge?	Diabetes?	0.0314227	0.036128	14.9741	1404
				Demens?	Dementia?	0.00179047	0.00270183	50.9004	80
				Højt blodtryk?	High blood pressure?	0.074864	0.081996	9.52652	3345
				Migræne?	Migraine?	0.0980506	0.098779	0.742871	4381
				Allergi?	Allergy?	0.157248	0.153403	-2.44525	7026
				Psoriasis?	Psoriasis?	0.0384951	0.0411773	6.96771	1720
				Depression?	Depression?	0.0982744	0.0996344	1.38382	4391
				Ordblindhed?	Dyslexia?	0.0738793	0.0749173	1.40498	3301
				Ingen af disse	None of these	0.411159	0.394715	-3.99943	18371
				Ved ikke	Don't know	0.168058	0.178712	6.33927	7509
				Jeg har ingen biologiske søskende	I have no biological siblings	0.0211947	0.0260786	23.0433	947
	Dyslexia/dyscalculia	Har du fået at vide, at:	Have you been told that:
Dyslex_1	Dyslexia/dyscalculia	- du er eller har været ordblind?	- you are or have been dyslexic?
				Ja	Yes	0.0747214	0.0806749	7.96748	3266
				Nej	No	0.925279	0.919325	-0.643417	40443
Dyslex_2	Dyslexia/dyscalculia	- du er eller har været talblind?	- you are or have been dyscalculic?
				Ja	Yes	0.00485957	0.00680053	39.9409	213
				Nej	No	0.99514	0.9932	-0.195038	43618
Dyslex_3	Dyslexia/dyscalculia	- du har eller har haft en taleforstyrrelse?	- you have or have had a speech disorder?
				Ja	Yes	0.0360709	0.0385636	6.91065	1575
				Nej	No	0.963929	0.961436	-0.258598	42089
Dyslex_4	Dyslexia/dyscalculia	- du har eller har haft indlæringsvanskeligheder?	- you have or have had learning difficulties?
				Ja	Yes	0.0294493	0.0364722	23.8476	1270
				Nej	No	0.970551	0.963528	-0.723599	41855
Dyslex_5	Dyslexia/dyscalculia	Hvor gammel var du, da du fik konstateret, at du var ordblind?	How old were you when you were diagnosed with dyslexia?			13.6107	13.866	1.87558	3219
Dyslex_6	Dyslexia/dyscalculia	Hvor gammel var du, da du fik konstateret talblindhed?	How old were you when you were diagnosed with dyscalculia?			15.2414	16.9872	11.4548	203
Dyslex_7	Dyslexia/dyscalculia	Hvor gammel var du, da du fik konstateret taleforstyrrelse?	How old were you when you were diagnosed with a speech disorder?			6.09923	6.69492	9.76668	1552
Dyslex_8	Dyslexia/dyscalculia	Hvor gammel var du, da du fik konstateret indlæringsvanskeligheder?	How old were you when you were diagnosed with learning difficulties?			10.3074	10.9065	5.81242	1220
Dyslex_9-13	Dyslexia/dyscalculia	Hvilke af følgende gælder for dig (sæt gerne flere krydser):	Which of the following apply to you (you may tick more than one):
				Jeg var sen til at begynde at tale	I was late to start speaking	0.0261355	0.0263415	0.788239	1148
				Jeg havde så udtalte taleforstyrrelser ved 5 års alderen, at fremmede havde svært ved at forstå mig	I had such pronounced speech difficulties at age 5 that strangers had difficulty understanding me	0.00974388	0.010072	3.36773	428
				Jeg havde svært ved at lære at læse i skolen	I had difficulty learning to read at school	0.125555	0.125712	0.125045	5515
				Jeg stammer eller stammede som barn	I stuttered as a child	0.0341491	0.0347267	1.69143	1500
				Ingen af ovenstående	None of the above	0.825521	0.826996	0.178724	36261
Dyslex_14-19	Dyslexia/dyscalculia	Fik du særlig støtte til din sprogudvikling?	Did you receive special support for your language development?
				Ja, jeg gik til talepædagog	Yes, I saw a speech therapist	0.239689	0.244325	1.93422	2156
				Ja, jeg gik i sproggruppe	Yes, I attended a language group	0.0355753	0.0356746	0.279182	320
				Ja, jeg gik i tale-sprogklasse	Yes, I attended a speech-language class	0.0297943	0.0289893	-2.70192	268
				Ja, andet	Yes, other	0.117065	0.114134	-2.50382	1053
				Nej	No	0.556198	0.547265	-1.60614	5003
				Ved ikke	Don't know	0.0589216	0.0662504	12.4381	530
Dyslex_20-25	Dyslexia/dyscalculia	Fik du særlig støtte til din læseudvikling (sæt gerne flere krydser)?	Did you receive special support for your reading development? (You may tick more than one)
				Ja, jeg fik specialundervisning	Yes, I received special education	0.346649	0.352096	1.57139	3124
				Ja, jeg gik i læseklasse	Yes, I attended a reading class	0.145584	0.15343	5.38977	1312
				Ja, jeg fik særlige hjælpemidler	Yes, I received special assistive aids	0.0869951	0.078508	-9.7558	784
				Ja, andet	Yes, other	0.0513759	0.0531481	3.44947	463
				Nej	No	0.465934	0.463813	-0.455257	4199
				Ved ikke	Don't know	0.0266312	0.0260753	-2.08737	240
Dyslex_26	Dyslexia/dyscalculia	Har du stadig svært ved at læse?	Do you still find it difficult to read?
				Ja	Yes	0.128103	0.139167	8.63714	1125
				Nej	No	0.871897	0.860833	-1.269	7657
Dyslex_27	Dyslexia/dyscalculia	Har du stadig svært ved at stave?	Do you still find it difficult to spell?
				Ja	Yes	0.352211	0.359803	2.1553	3066
				Nej	No	0.647789	0.640197	-1.17186	5639
Dyslex_28	Dyslexia/dyscalculia	Har du som voksen stadig taleforstyrrelser?	As an adult, do you still have speech difficulties?
				Ja	Yes	0.0882456	0.0983564	11.4576	759
				Nej	No	0.911754	0.901644	-1.10894	7842
Dyslex_29	Dyslexia/dyscalculia	Er der nogen i din nærmeste familie (dine forældre, dine søskende og/eller dine børn), som har eller har haft svært ved at lære at tale?	Is there anyone in your immediate family (your parents, siblings, and/or children) who has or has had difficulty learning to speak?
				Ja	Yes	0.128069	0.150738	17.7007	313
				Nej	No	0.871931	0.849262	-2.59986	2131
Derived measures						DBDS mean	Weighted DBDS mean	Change (%)	n
		Fysisk komponent score (PCS)	Physical component score (PCS)			55.3071	54.8697	-0.790821	46200
		Mental komponent score (MCS)	Mental component score (MCS)			52.2453	52.215	-0.058034	46200
		Body mass index (BMI)	Body mass index (BMI)			26.049	26.3152	1.02169	45926

### Sheet: DBDS4
Variable	Topic	Question (Danish)	Question (English)	Response option (Danish)	Response option (English)	DBDS mean	Weighted DBDS mean	Change (%)	n
	Sleep	De følgende spørgsmål afklarer, om du oplever problemer med din nattesøvn.	The following questions assess whether you experience problems with your night sleep.
	Sleep	Indenfor de sidste 3 måneder, hvor ofte har du:	Within the past 3 months, how often have you:
D4SA[D4SA1]	Sleep	- haft problem med at falde i søvn inden 30 min	- Had trouble falling asleep within 30 minutes
				under en gang hver måned	Less than once a month	0.488426	0.496722	1.6986	25657
				under en gang hver uge	Less than once a week	0.283838	0.27293	-3.84304	14910
				1–2 nætter hver uge	1–2 nights per week	0.144546	0.144868	0.222421	7593
				3–5 nætter hver uge	3–5 nights per week	0.0557967	0.0558324	0.0639106	2931
				hver nat eller næsten hver nat	Every night or almost every night	0.0273939	0.0296483	8.22972	1439
D4SA[D4SA2]	Sleep	- vågnet om natten eller tidlig morgen	- Woken up during the night or early morning
				under en gang hver måned	Less than once a month	0.240558	0.23327	-3.02942	12611
				under en gang hver uge	Less than once a week	0.273081	0.263471	-3.51896	14316
				1–2 nætter hver uge	1–2 nights per week	0.226156	0.224051	-0.930906	11856
				3–5 nætter hver uge	3–5 nights per week	0.149111	0.151977	1.92226	7817
				hver nat eller næsten hver nat	Every night or almost every night	0.111094	0.12723	14.5246	5824
D4SA[D4SA3]	Sleep	- vågnet for tidligt uden at kunne falde i søvn igen	- Woken up too early and been unable to fall asleep again
				under en gang hver måned	Less than once a month	0.551175	0.531186	-3.62658	28811
				under en gang hver uge	Less than once a week	0.268136	0.271417	1.22378	14016
				1–2 nætter hver uge	1–2 nights per week	0.120523	0.128328	6.47526	6300
				3–5 nætter hver uge	3–5 nights per week	0.0457798	0.0508529	11.0816	2393
				hver nat eller næsten hver nat	Every night or almost every night	0.0143863	0.0182164	26.6234	752
D4SA[D4SA4]	Sleep	- taget sovetabletter?	- Taken sleeping pills?
				under en gang hver måned	Less than once a month	0.988249	0.984224	-0.407246	50039
				under en gang hver uge	Less than once a week	0.00645811	0.00826277	27.944	327
				1–2 nætter hver uge	1–2 nights per week	0.00221195	0.00267176	20.7875	112
				3–5 nætter hver uge	3–5 nights per week	0.00102698	0.00138869	35.221	52
				hver nat eller næsten hver nat	Every night or almost every night	0.00205396	0.00345234	68.0823	104
D4SB	Sleep	Indenfor de sidste 3 måneder, hvor mange timer af egentlig søvn, har du fået pr døgn? (Dette er eventuelt anderledes end det faktiske antal timer, du har ligget i sengen)	Within the past 3 months, how many hours of actual sleep have you gotten per day? (This may differ from the number of hours you have been in bed.)
				mindre end 1 time	Less than 1 hour	0.00110664	0.00150786	36.2561	58
				1-2 timer	1–2 hours	0.000496079	0.000459567	-7.3601	26
				2-3 timer	2–3 hours	0.000591479	0.000792763	34.0306	31
				3-4 timer	3–4 hours	0.00528515	0.0078292	48.1359	277
				4-5 timer	4–5 hours	0.0292877	0.0345378	17.9259	1535
				5-6 timer	5–6 hours	0.143672	0.1587	10.4599	7530
				6-7 timer	6–7 hours	0.415886	0.418179	0.551233	21797
				7-8 timer	7–8 hours	0.343249	0.323867	-5.64655	17990
				8-9 timer	8–9 hours	0.0559043	0.0501021	-10.3787	2930
				9-10 timer	9–10 hours	0.00398771	0.00347422	-12.8769	209
				10-11 timer	10–11 hours	0.000324359	0.000259877	-19.88	17
				11-12 timer	11–12 hours	0.00013356	0.000184754	38.3303	7
				12-13 timer	12–13 hours	NA	NA	NA	<5
				13-14 timer	13–14 hours	NA	NA	NA	<5
				14-15 timer	14–15 hours	NA	NA	NA	<5
	Sleep	Indenfor de sidste 3 måneder, hvor ofte har du:	Within the past 3 months, how often have you:
D4SC[SC1]	Sleep	- følt dig mere træt end normalt, når du vågner om morgenen?	- Felt more tired than usual when you wake up in the morning?
				under en gang hver måned	Less than once a month	0.341065	0.352081	3.22967	17953
				under en gang hver uge	Less than once a week	0.365876	0.35515	-2.93173	19259
				1–2 dage hver uge	1–2 days per week	0.214807	0.209616	-2.4164	11307
				3–5 dage hver uge	3–5 days per week	0.0612485	0.0628516	2.61732	3224
				hver dag eller næsten hver dag	Every day or almost every day	0.0170029	0.0203016	19.4003	895
D4SC[SC2]	Sleep	- følt dig ekstremt træt i løbet af dagen?	- Felt extremely tired during the day?
				under en gang hver måned	Less than once a month	0.465111	0.466548	0.308851	24383
				under en gang hver uge	Less than once a week	0.337269	0.326375	-3.23006	17681
				1–2 dage hver uge	1–2 days per week	0.14667	0.15075	2.78197	7689
				3–5 dage hver uge	3–5 days per week	0.0405349	0.0434011	7.07092	2125
				hver dag eller næsten hver dag	Every day or almost every day	0.0104151	0.012926	24.1086	546
D4SC[SC3]	Sleep	- været plaget af en uimodståelig søvntrang på arbejde eller i skole?	- Been troubled by an irresistible urge to sleep at work or at school?
				under en gang hver måned	Less than once a month	0.737254	0.739939	0.364216	38408
				under en gang hver uge	Less than once a week	0.182701	0.176654	-3.30994	9518
				1–2 dage hver uge	1–2 days per week	0.0592368	0.0599944	1.27887	3086
				3–5 dage hver uge	3–5 days per week	0.0164504	0.0182024	10.6501	857
				hver dag eller næsten hver dag	Every day or almost every day	0.00435734	0.00520987	19.5653	227
D4SC[SC4]	Sleep	- været plaget af en uimodståelig søvntrang i din fritid?	- Been troubled by an irresistible urge to sleep in your leisure time?
				under en gang hver måned	Less than once a month	0.629289	0.628887	-0.0639928	32864
				under en gang hver uge	Less than once a week	0.247721	0.243783	-1.58997	12937
				1–2 dage hver uge	1–2 days per week	0.0908778	0.0929151	2.24182	4746
				3–5 dage hver uge	3–5 days per week	0.0256013	0.0271255	5.95389	1337
				hver dag eller næsten hver dag	Every day or almost every day	0.00651042	0.00729023	11.978	340
	Stress	Spørgsmålene drejer sig om dine følelser og tanker inden for de seneste 4 uger. For hvert spørgsmål bedes du markere med et kryds, hvor ofte du følte eller tænkte på den pågældende måde.	The following questions concern your feelings and thoughts during the past 4 weeks. For each question, please indicate how often you felt or thought this way.
	Stress	Hvor ofte inden for de seneste 4 uger:	During the past 4 weeks, how often have you:
D4STA[STA1]	Stress	- Er du blevet oprevet over noget, der skete uventet?	- Been upset because of something that happened unexpectedly?
				Aldrig	Never	0.269147	0.276603	2.77035	14180
				Næsten aldrig	Almost never	0.409813	0.400803	-2.19864	21591
				En gang imellem	Sometimes	0.278884	0.279089	0.0736149	14693
				Ofte	Often	0.0366328	0.0373121	1.85429	1930
				Meget ofte	Very often	0.00552339	0.00619291	12.1214	291
D4STA[STA2]	Stress	- Har du følt, at du ikke kunne kontrollere de betydningsfulde ting i dit liv?	- Felt that you were unable to control the important things in your life?
				Aldrig	Never	0.340282	0.344178	1.14505	17924
				Næsten aldrig	Almost never	0.364886	0.36178	-0.851115	19220
				En gang imellem	Sometimes	0.218324	0.216751	-0.720718	11500
				Ofte	Often	0.0588526	0.0590374	0.31409	3100
				Meget ofte	Very often	0.0176558	0.0182536	3.3862	930
D4STA[STA3]	Stress	- Har du følt dig nervøs og "stresset"?	- Felt nervous and stressed?
				Aldrig	Never	0.20938	0.227063	8.44562	11032
				Næsten aldrig	Almost never	0.336389	0.332975	-1.01496	17724
				En gang imellem	Sometimes	0.338534	0.329609	-2.63613	17837
				Ofte	Often	0.0931124	0.0874492	-6.08214	4906
				Meget ofte	Very often	0.0225854	0.0229036	1.40919	1190
		Hvor ofte indenfor de seneste 4 uger:	During the past 4 weeks, how often have you:
D4STB[STB1]	Stress	- Har du følt dig sikker på din evne til at klare dine personlige problemer?	- Felt confident about your ability to handle your personal problems?
				Aldrig	Never	0.0193806	0.0229777	18.5603	1020
				Næsten aldrig	Almost never	0.033156	0.0353244	6.54015	1745
				En gang imellem	Sometimes	0.0974919	0.0959379	-1.59397	5131
				Ofte	Often	0.404085	0.395195	-2.19998	21267
				Meget ofte	Very often	0.445886	0.450565	1.04921	23467
D4STB[STB2]	Stress	- Har du følt, at tingene gik, som du gerne ville have det?	- Felt that things were going your way?
				Aldrig	Never	0.00615864	0.00877468	42.4775	324
				Næsten aldrig	Almost never	0.0269346	0.0292152	8.46753	1417
				En gang imellem	Sometimes	0.170123	0.171354	0.723535	8950
				Ofte	Often	0.57015	0.559777	-1.81931	29995
				Meget ofte	Very often	0.226634	0.230879	1.87315	11923
D4STB[STB3]	Stress	- Har du følt, at du ikke kunne overkomme alle de ting, du skulle?	- Felt that you could not cope with all the things you had to do?
				Aldrig	Never	0.151539	0.15922	5.069	7977
				Næsten aldrig	Almost never	0.369016	0.366071	-0.798095	19425
				En gang imellem	Sometimes	0.313811	0.308623	-1.65319	16519
				Ofte	Often	0.12008	0.118027	-1.70953	6321
				Meget ofte	Very often	0.0455547	0.0480589	5.49715	2398
		Hvor ofte indenfor de seneste 4 uger:	During the past 4 weeks, how often have you:
D4STC[STC1]	Stress	- Har du været i stand til at håndtere dagligdags irritationsmomenter?	- Been able to handle day-to-day irritations?
				Aldrig	Never	0.004745	0.00542489	14.3286	250
				Næsten aldrig	Almost never	0.00947103	0.0115675	22.1358	499
				En gang imellem	Sometimes	0.0722379	0.0779677	7.93186	3806
				Ofte	Often	0.480023	0.476424	-0.749776	25291
				Meget ofte	Very often	0.433522	0.428615	-1.13189	22841
D4STC[STC2]	Stress	- Har du følt, at du havde styr på tingene?	- Felt that you were on top of things?
				Aldrig	Never	0.00254826	0.00337386	32.3989	134
				Næsten aldrig	Almost never	0.0159932	0.0175991	10.0417	841
				En gang imellem	Sometimes	0.112903	0.110467	-2.15752	5937
				Ofte	Often	0.520833	0.513336	-1.43937	27388
				Meget ofte	Very often	0.347723	0.355224	2.15721	18285
D4STC[STC3]	Stress	- Er du blevet vred over ting, som du ikke havde indflydelse på?	- Been angered because of things that happened that were outside of your control?
				Aldrig	Never	0.14989	0.151345	0.970579	7898
				Næsten aldrig	Almost never	0.411789	0.397518	-3.46558	21698
				En gang imellem	Sometimes	0.35884	0.366208	2.05325	18908
				Ofte	Often	0.0665186	0.0702463	5.60387	3505
				Meget ofte	Very often	0.0129621	0.0146827	13.2735	683
D4STC[STC4]	Stress	- Har du følt, at dine problemer hobede sig så meget op, at du ikke kunne klare dem?	- Felt that difficulties were piling up so high that you could not overcome them?
				Aldrig	Never	0.434264	0.433269	-0.228939	22887
				Næsten aldrig	Almost never	0.375443	0.371008	-1.18132	19787
				En gang imellem	Sometimes	0.147107	0.149224	1.43902	7753
				Ofte	Often	0.0330721	0.0345136	4.35875	1743
				Meget ofte	Very often	0.0101133	0.0119842	18.4999	533
	Pain level	Dette spørgsmål handler om smerte ved tapning.	This question is about pain during donation.
PAINLEVEL[SQ001]	Pain level	Hvordan oplevede du smerten, da du blev stukket med en kanyle ved denne/sidste tapning? (0 = ingen smerte, 10 = værste smerte du kan forstille dig)	How did you experience the pain when you were pricked with a needle during this/your most recent donation? (0 = no pain, 10 = the worst pain you can imagine)			1.66292	1.58583	-4.63599	52712
	Bowel habits and digestion	De følgende spørgsmål handler om dit afføringsmønster:	The following questions are about your bowel habits:
D4TA	Bowel habits and digestion	Har du haft regelmæssig afføring (generelt ensartet hyppighed og konsistens af din afføring) indenfor de sidste 4 uger?	Have you had regular bowel movements (generally consistent frequency and stool consistency) within the past 4 weeks?
				Ja	Yes	0.124874	0.124033	-0.673557	6587
				Nej	No	0.875126	0.875967	0.0961119	46162
D4TB	Bowel habits and digestion	Hvor hyppigt har du haft afføring indenfor de sidste 4 uger?	How often have you had a bowel movement within the past 4 weeks?
				Oftere end 3 gange om dagen	More often than 3 times per day	0.0175959	0.0185703	5.53736	812
				1 til 3 gange om dagen	1 to 3 times per day	0.870761	0.862807	-0.913374	40183
				Sjældnere end 1 gang om dagen	Less often than once per day	0.106161	0.111463	4.99469	4899
				Sjældnere end hver 3. dag	Less often than every 3rd day	0.00255705	0.0031296	22.3914	118
				Ved ikke	Don’t know	0.00292543	0.00402956	37.7422	135
D4TC	Bowel habits and digestion	Hvilken konsistens har din afføring normalt?	What is the usual consistency of your stool?
				Separate, små, hårde knolde	Separate, small, hard lumps	0.005896	0.00677858	14.9692	272
				Pølseformet, hård og med buler	Sausage-shaped, hard and lumpy	0.0431578	0.0430238	-0.310488	1991
				Pølseformet, hård med revner	Sausage-shaped, hard with cracks	0.177292	0.165967	-6.38738	8179
				Pølseformet, smidig og blød	Sausage-shaped, smooth and soft	0.607136	0.604306	-0.466156	28009
				Klumpet og blød	Soft blobs	0.0891553	0.0955786	7.20463	4113
				Grødet	Mushy / porridge-like	0.0217198	0.025454	17.1925	1002
				Vandtynd	Watery	0.000390176	0.000642007	64.5427	18
				Ved ikke	Don’t know	0.0552533	0.0582499	5.42344	2549
D4TD	Bowel habits and digestion	Når din afføring er sjældnest, hvor ofte har du så afføring?	When your bowel movements are least frequent, how often do you have a bowel movement?
				Oftere end 3 gange om dagen	More often than 3 times per day	0.0268752	0.0310237	15.4364	177
				1 til 3 gange om dagen	1 to 3 times per day	0.328272	0.324143	-1.25789	2162
				Sjældnere end 1 gang om dagen	Less often than once per day	0.500607	0.492625	-1.59442	3297
				Sjældnere end hver 3. dag	Less often than every 3rd day	0.130884	0.136681	4.42943	862
				Ved ikke	Don’t know	0.0133617	0.0155269	16.2051	88
D4TE	Bowel habits and digestion	Når din afføring er sjældnest, hvilken konsistens har den så?	When your bowel movements are least frequent, what is the stool consistency like?
				Separate, små, hårde knolde	Separate, small, hard lumps	0.155809	0.159251	2.20925	1026
				Pølseformet, hård og med buler	Sausage-shaped, hard and lumpy	0.19757	0.19456	-1.52341	1301
				Pølseformet, hård med revner	Sausage-shaped, hard with cracks	0.200152	0.190423	-4.86066	1318
				Pølseformet, smidig og blød	Sausage-shaped, smooth and soft	0.121336	0.12982	6.99205	799
				Klumpet og blød	Soft blobs	0.100683	0.110265	9.51617	663
				Grødet	Mushy / porridge-like	0.104328	0.10174	-2.48073	687
				Vandtynd	Watery	0.0268793	0.0234845	-12.6296	177
				Ved ikke	Don’t know	0.0932422	0.0904561	-2.98802	614
D4TF	Bowel habits and digestion	Når din afføring er hyppigst, hvor ofte har du så afføring?	When your bowel movements are most frequent, how often do you have a bowel movement?
				Oftere end 3 gange om dagen	More often than 3 times per day	0.241908	0.244803	1.1964	1592
				1 til 3 gange om dagen	1 to 3 times per day	0.659322	0.63051	-4.37003	4339
				Sjældnere end 1 gang om dagen	Less often than once per day	0.0837259	0.104795	25.165	551
				Sjældnere end hver 3. dag	Less often than every 3rd day	0.0104847	0.0119013	13.511	69
				Ved ikke	Don’t know	0.00455858	0.0079909	75.2937	30
D4TG	Bowel habits and digestion	Når din afføring er hyppigst, hvilken konsistens har den så?	When your bowel movements are most frequent, what is the stool consistency like?
				Separate, små, hårde knolde	Separate, small, hard lumps	0.0165956	0.0143711	-13.404	109
				Pølseformet, hård og med buler	Sausage-shaped, hard and lumpy	0.0334957	0.0354352	5.79017	220
				Pølseformet, hård med revner	Sausage-shaped, hard with cracks	0.101553	0.108186	6.53156	667
				Pølseformet, smidig og blød	Sausage-shaped, smooth and soft	0.345006	0.338222	-1.96631	2266
				Klumpet og blød	Soft blobs	0.1993	0.198186	-0.558957	1309
				Grødet	Mushy / porridge-like	0.214068	0.204183	-4.61764	1406
				Vandtynd	Watery	0.0307552	0.0335263	9.01019	202
				Ved ikke	Don’t know	0.0592266	0.0678903	14.6282	389
	Bowel habits and digestion	Indenfor de sidste 4 uger, har du så haft følgende problemer med maven eller fordøjelsen?	Within the past 4 weeks, have you had any of the following problems with your stomach or digestion?
D4TH[TS1]	Bowel habits and digestion	- Oppustet?	- Bloated?
				Ja	Yes	0.388014	0.374815	-3.40176	20349
				Nej	No	0.591488	0.604942	2.27462	31020
				Ved ikke	Don't know	0.0204981	0.0202432	-1.24334	1075
D4TH[TS2]	Bowel habits and digestion	- Rumlen i maven?	- Stomach rumbling?
				Ja	Yes	0.392774	0.386083	-1.70358	20535
				Nej	No	0.587831	0.595304	1.27121	30733
				Ved ikke	Don't know	0.0193948	0.0186134	-4.02927	1014
D4TH[TS3]	Bowel habits and digestion	- Sure opstød?	- Acid reflux?
				Ja	Yes	0.132939	0.144124	8.41368	6930
				Nej	No	0.859004	0.847004	-1.3969	44779
				Ved ikke	Don't know	0.00805694	0.00887131	10.1077	420
D4TH[TS4]	Bowel habits and digestion	- Halsbrand?	- Heartburn?
				Ja	Yes	0.121352	0.135006	11.2515	6329
				Nej	No	0.871228	0.857198	-1.61026	45438
				Ved ikke	Don't know	0.00742033	0.00779554	5.05653	387
D4TH[TS5]	Bowel habits and digestion	- Manglende appetit?	- Loss of appetite?
				Ja	Yes	0.0773854	0.0770405	-0.445652	4030
				Nej	No	0.914146	0.914485	0.03704	47606
				Ved ikke	Don't know	0.00846823	0.00847449	0.0739588	441
D4TH[TS6]	Bowel habits and digestion	- Kvalme?	- Nausea?
				Ja	Yes	0.114511	0.108547	-5.20823	5965
				Nej	No	0.879826	0.884964	0.584059	45831
				Ved ikke	Don't know	0.00566317	0.00648849	14.5735	295
D4TH[TS7]	Bowel habits and digestion	- Opkastning?	- Vomiting?
				Ja	Yes	0.0185905	0.0160372	-13.7343	966
				Nej	No	0.978138	0.980264	0.217413	50826
				Ved ikke	Don't know	0.00327162	0.0036983	13.0417	170
	Bowel habits and digestion	Indenfor de sidste 4 uger, har du så haft følgende problemer med maven eller fordøjelsen?	Within the past 4 weeks, have you had any of the following problems with your stomach or digestion?
D4TI[TS8]	Bowel habits and digestion	- Smerter i maven?	- Stomach pain?
				Ja	Yes	0.170335	0.167166	-1.86027	8946
				Nej	No	0.823362	0.826406	0.369618	43243
				Ved ikke	Don't know	0.00630236	0.00642781	1.99054	331
D4TI[TS9]	Bowel habits and digestion	- Smerter når du spiser?	- Pain when eating?
				Ja	Yes	0.00956143	0.00911449	-4.67443	501
				Nej	No	0.988931	0.988928	-0.000273022	51818
				Ved ikke	Don't know	0.00150769	0.00195729	29.8203	79
D4TI[T10]	Bowel habits and digestion	- Smerter efter du har spist	- Pain after eating
				Ja	Yes	0.0695682	0.0682895	-1.83799	3646
				Nej	No	0.926635	0.92725	0.06638	48564
				Ved ikke	Don't know	0.00379706	0.00446067	17.477	199
D4TI[TS11]	Bowel habits and digestion	- Smerter når du har afføring?	- Pain when having a bowel movement?
				Ja	Yes	0.0770859	0.0776992	0.795593	4042
				Nej	No	0.918413	0.917651	-0.0830345	48157
				Ved ikke	Don't know	0.00450081	0.00465007	3.31631	236
D4TI[TS12]	Bowel habits and digestion	- Diarré?	- Diarrhea?
				Ja	Yes	0.11951	0.120624	0.932221	6267
				Nej	No	0.873167	0.871087	-0.238168	45788
				Ved ikke	Don't know	0.00732279	0.00828829	13.1848	384
D4TI[TS13]	Bowel habits and digestion	- Forstoppelse?	- Constipation?
				Ja	Yes	0.0977309	0.104348	6.77077	5121
				Nej	No	0.88954	0.883323	-0.698844	46611
				Ved ikke	Don't know	0.0127292	0.0123286	-3.14755	667
	Bowel habits and digestion	Har du nogensinde haft:	Have you ever had any of the following?
D4TJ[TS14]	Bowel habits and digestion	- Glutenintolerans (cøliaki)?	- Gluten intolerance (coeliac disease)?
				Ja	Yes	0.00617096	0.00650563	5.42316	325
				Nej	No	0.904493	0.895241	-1.02284	47636
				Ved ikke	Don't know	0.0893366	0.0982533	9.98109	4705
D4TJ[TS15]	Bowel habits and digestion	- Irritabel tyktarm?	- Irritable bowel syndrome?
				Ja	Yes	0.074176	0.0865129	16.6318	3907
				Nej	No	0.814455	0.798712	-1.93301	42899
				Ved ikke	Don't know	0.111368	0.114775	3.05894	5866
D4TJ[TS16]	Bowel habits and digestion	- Laktoseintolerans (mælkesukkerintolerans)?	- Lactose intolerance (milk sugar intolerance)?
				Ja	Yes	0.0321269	0.0366573	14.1015	1691
				Nej	No	0.880061	0.868457	-1.31849	46322
				Ved ikke	Don't know	0.0878123	0.0948854	8.05478	4622
D4TK[TK]	Bowel habits and digestion	Har en læge nogensinde fortalt dig, at du har glutenintolerans (cøliaki)?	Has a doctor ever told you that you have gluten intolerance (coeliac disease)?
				Ja	Yes	0.513846	0.449117	-12.5971	167
				Nej	No	0.433846	0.511742	17.9547	141
				Ved ikke	Don't know	0.0523077	0.0391415	-25.1707	17
D4TL[TL]	Bowel habits and digestion	Har en læge nogensinde fortalt dig, at du har laktoseintolerans (mælkesukkerintolerans)?	Has a doctor ever told you that you have lactose intolerance (milk sugar intolerance)?
				Ja	Yes	0.444313	0.445014	0.157839	750
				Nej	No	0.500592	0.510868	2.05259	845
				Ved ikke	Don't know	0.0550948	0.0441184	-19.9227	93
D4TN[TN1]	Bowel habits and digestion	Spiser du glutenholdige fødevarer (f.eks. mad der indeholder hvede, rug eller byg)?	Do you eat foods containing gluten (e.g., foods containing wheat, rye, or barley)?
				Ja	Yes	0.969844	0.96374	-0.6294	51136
				Nej	No	0.0268748	0.032784	21.9879	1417
				Ved ikke	Don't know	0.00328111	0.00347615	5.94426	173
	Symptoms	De følgende spørgsmål handler om hudsymptomer. Har du nogensinde haft:	The following questions are about skin symptoms. Have you ever had any of the following:
D4HO[HQ1]	Symptoms	- Tør hud?	- Dry skin?
				Nej	No	0.198737	0.203068	2.17922	10476
				Ja, lidt	Yes, a little	0.579193	0.575555	-0.628098	30531
				Ja, en del	Yes, quite a bit	0.151101	0.151387	0.189012	7965
				Ja, meget	Yes, a lot	0.065923	0.0642493	-2.53886	3475
				Ved ikke	Don't know	0.00504619	0.00574122	13.7733	266
D4HO[HQ2]	Symptoms	- Generende svedtendens?	- Bothersome sweating?
				Nej	No	0.651728	0.653895	0.332562	34275
				Ja, lidt	Yes, a little	0.226541	0.224581	-0.865098	11914
				Ja, en del	Yes, quite a bit	0.0721416	0.0718138	-0.454439	3794
				Ja, meget	Yes, a lot	0.0392653	0.0390164	-0.633868	2065
				Ved ikke	Don't know	0.010325	0.010694	3.57435	543
D4HO[HQ3]	Symptoms	- Eksem?	- Eksem?
				Nej	No	0.635683	0.637584	0.299017	33470
				Ja, lidt	Yes, a little	0.270968	0.26869	-0.840505	14267
				Ja, en del	Yes, quite a bit	0.0546988	0.0525489	-3.93044	2880
				Ja, meget	Yes, a lot	0.0218795	0.0225801	3.20213	1152
				Ved ikke	Don't know	0.0167705	0.0185964	10.8877	883
	Symptoms	Har du nogensinde haft:	Have you ever had any of the following:
D4HQ[HX1]	Symptoms	- Håndeksem?	- Hand eczema?
				Nej	No	0.582824	0.582412	-0.0706581	10587
				Ja	Yes	0.293201	0.295646	0.833929	5326
				Ved ikke	Don't know	0.123975	0.121941	-1.64007	2252
D4HQ[HX2]	Symptoms	- Børneeksem (også kaldet astmaeksem eller atopisk eksem)?	- Atopic dermatitis (also called childhood eczema)?
				Nej	No	0.470424	0.49165	4.51221	8581
				Ja	Yes	0.252837	0.235394	-6.89876	4612
				Ved ikke	Don't know	0.276739	0.272955	-1.36729	5048
	Symptoms	Har du nogensinde haft:	Have you ever had any of the following:
D4HP[HQ5]	Symptoms	- Svampeinfektion i hud, negle eller kønsorganer?	- Fungal infection of the skin, nails, or genitals?
				Nej	No	0.500721	0.496542	-0.834642	26393
				Ja, lidt	Yes, a little	0.405122	0.408793	0.906031	21354
				Ja, en del	Yes, quite a bit	0.0555113	0.0565203	1.81758	2926
				Ja, meget	Yes, a lot	0.0110795	0.011926	7.6405	584
				Ved ikke	Don't know	0.0275659	0.0262191	-4.88569	1453
D4HP[HQ6]	Symptoms	- Vorter?	- Warts?
				Nej	No	0.441075	0.442851	0.402663	23212
				Ja, lidt	Yes, a little	0.497891	0.496176	-0.344328	26202
				Ja, en del	Yes, quite a bit	0.0393532	0.0390952	-0.655402	2071
				Ja, meget	Yes, a lot	0.00689773	0.00706487	2.42303	363
				Ved ikke	Don't know	0.0147836	0.0148128	0.197469	778
D4HP[HQ7]	Symptoms	- Psoriasis (en kløende og skællende hudsygdom)?	- Psoriasis (an itchy, scaly skin condition)?
				Nej	No	0.903348	0.896106	-0.801688	47564
				Ja, lidt	Yes, a little	0.0460942	0.0498902	8.23519	2427
				Ja, en del	Yes, quite a bit	0.0159725	0.0169702	6.24618	841
				Ja, meget	Yes, a lot	0.00558373	0.00654187	17.1595	294
				Ved ikke	Don't know	0.0290012	0.0304914	5.13856	1527
D4HR[HR1–HR4]	Symptoms	Hvor havde du din svampeinfektion? (vælg gerne flere svar)	Where did you have your fungal infection? (Select all that apply)
				I hud	In the skin	0.394719	0.390624	-1.03751	9806
				I negle	In the nails	0.314213	0.33375	6.21754	7806
				På kønsdele	On the genitals	0.494304	0.485158	-1.85034	12280
				Ved ikke	Don't know	0.00837258	0.00989807	18.2201	208
D4HS[HS1–HS4]	Symptoms	Har du tidligere fået behandling for din svampeinfektion? (vælg gerne flere svar)	Have you previously been treated for your fungal infection? (Select all that apply)
				Ja, med medicin på recept	Yes, with prescription medication	0.523671	0.540328	3.1807	12997
				Ja, med medicin købt i håndkøb	Yes, with over-the-counter medication	0.482332	0.471107	-2.32725	11971
				Nej	No	0.103066	0.100335	-2.64966	2558
				Ved ikke	Don't know	0.0294532	0.0298641	1.39512	731
D4HT[HT1–HT4]	Symptoms	Hvor havde du dine vorter? (vælg gerne flere svar)	Where did you have your warts? (Select all that apply)
				På hænder/fødder	On hands/feet	0.938708	0.933485	-0.556417	26848
				På kønsdele	On the genitals	0.0615713	0.0660308	7.24293	1761
				Andre steder	Elsewhere	0.0626202	0.0674755	7.75359	1791
				Ved ikke	Don't know	0.00374113	0.00398204	6.43942	107
	Symptoms	Jeg har fået stillet diagnosen psoriasis af:	I have been diagnosed with psoriasis by:
D4HP1[HO1]	Symptoms	- En læge, som ikke var hudlæge (gigtlæge, praktiserende læge eller en anden slags læge)?	- A doctor who was not a dermatologist (e.g., rheumatologist, general practitioner, or another type of doctor)?
				Nej	No	0.45253	0.442437	-2.23034	1449
				Ja	Yes	0.471268	0.495448	5.13081	1509
				Ved ikke	Don't know	0.0762024	0.0621154	-18.4862	244
D4HP1[HO2]	Symptoms	- En hudlæge?	- A dermatologist?
				Nej	No	0.473212	0.460118	-2.7669	1581
				Ja	Yes	0.446274	0.463871	3.94308	1491
				Ved ikke	Don't know	0.0805148	0.0760112	-5.59354	269
D4HP2[HP1]	Symptoms	Jeg har haft et lignende udslet på min hud?	Have you had a similar rash on your skin?
				Nej	No	0.736369	0.737819	0.196974	2620
				Ja	Yes	0.229904	0.237749	3.41197	818
				Ved ikke	Don't know	0.0337268	0.0244321	-27.5588	120
D4HP3[HQ1]	Symptoms	Jeg har haft lignende negleforandringer?	Have you had similar nail changes?
				Nej	No	0.829103	0.826082	-0.364444	2940
				Ja	Yes	0.155104	0.157273	1.39787	550
				Ved ikke	Don't know	0.0157924	0.0166459	5.4039	56
D4HP4[HR1]	Symptoms	Jeg har haft lignende udslet i hårbunden?	Have you had a similar rash on the scalp?
				Nej	No	0.589527	0.584811	-0.800053	2094
				Ja	Yes	0.353604	0.356988	0.957201	1256
				Ved ikke	Don't know	0.0568694	0.0582012	2.34188	202
D4HP5[HS1]	Symptoms	Jeg har haft udslet eller rødme/irritation i lysker, mellem balderne eller under mine armhuler i mere end 2 uger i streg?	Have you had a rash or redness/irritation in the groin, between the buttocks, or under the armpits for more than 2 consecutive weeks?
				Nej	No	0.833708	0.821904	-1.41588	2963
				Ja	Yes	0.135622	0.14992	10.5428	482
				Ved ikke	Don't know	0.0306697	0.0281756	-8.13197	109
D4HU[HQ9]	Symptoms	Er din hud ofte lyserød eller rød på kinder, næse eller pande, selvom du ikke har været udsat for sol eller ansigtsbehandling?	Is your skin often pink or red on your cheeks, nose, or forehead, even if you have not been exposed to sun or had a facial treatment?
				Nej	No	0.854455	0.855682	0.143558	45058
				Ja	Yes	0.114312	0.114078	-0.204635	6028
				Ved ikke	Don't know	0.0312328	0.0302401	-3.17856	1647
D4HU[HQ10]	Symptoms	Har du fortykket hud på din næse?	Have you had thickened skin on your nose?
				Nej	No	0.910457	0.915388	0.541646	47941
				Ja	Yes	0.0115656	0.011863	2.57086	609
				Ved ikke	Don't know	0.0779778	0.072749	-6.70549	4106
D4HU[HQ11]	Symptoms	Har du nogensinde fået at vide af en læge, at du har eller har haft rosacea?	Has a doctor ever told you that you have or have had rosacea?
				Nej	No	0.942977	0.938059	-0.521557	49693
				Ja	Yes	0.0378952	0.0415758	9.71257	1997
				Ved ikke	Don't know	0.0191279	0.0203654	6.47004	1008
	Symptoms	De følgende spørgsmål omhandler ikke rødme efter sol eller ansigtsbehandling	The following questions do not concern redness after sun exposure or facial treatment.
D4HR1[HR1]	Symptoms	Bliver du ofte rød eller lyserrød i de samme områder af ansigtet?	Do you often become red or pink in the same areas of your face?
				Nej	No	0.252256	0.26056	3.29192	1761
				Ja	Yes	0.685145	0.68086	-0.625443	4783
				Ved ikke	Don't know	0.0625985	0.0585796	-6.42011	437
D4HR1[HR2]	Symptoms	Er dit udslæt symmetrisk?	Is your rash symmetrical?
				Nej	No	0.46166	0.466562	1.06189	3215
				Ja	Yes	0.295376	0.28254	-4.34562	2057
				Ved ikke	Don't know	0.242964	0.250897	3.26534	1692
D4HR1[HR3]	Symptoms	Er dit udslæt i ansigtet tilbagevendende og har det stået på i mere end 3 måneder?	Is your facial rash recurring and has it lasted for more than 3 months?
				Nej	No	0.429924	0.41715	-2.97133	2997
				Ja	Yes	0.439822	0.455408	3.54379	3066
				Ved ikke	Don't know	0.130254	0.127442	-2.15879	908
D4HR2[HR4]	Symptoms	Har du karsprængninger i ansigtet?	Do you have broken capillaries in your face?
				Nej	No	0.701273	0.679485	-3.10692	4904
				Ja	Yes	0.237666	0.256186	7.79242	1662
				Ved ikke	Don't know	0.0610611	0.0643291	5.35213	427
D4HR2[HR5]	Symptoms	Er dine øjne eller øjenlåg ofte irriterede eller røde?	Are your eyes or eyelids often irritated or red?
				Nej	No	0.837726	0.838027	0.0360046	5849
				Ja	Yes	0.137353	0.138955	1.16627	959
				Ved ikke	Don't know	0.0249212	0.0230177	-7.63837	174
D4HR2[HR6]	Symptoms	Har du bumser i ansigtet, der kommer og går?	Do you have pimples in your face that come and go?
				Nej	No	0.476054	0.511473	7.44007	3330
				Ja	Yes	0.504646	0.472011	-6.467	3530
				Ved ikke	Don't know	0.0192995	0.0165161	-14.422	135
D4HR3[HR7]	Symptoms	Bliver du rød ansigtet (rødmer du) i mindst 5 minutter, selvom du ikke har været udsat for sol elle ansigtsbehandling?	Does your face become red (do you flush) for at least 5 minutes even though you have not been exposed to sun or had facial treatment?
				Nej	No	0.537593	0.544694	1.32081	3761
				Ja	Yes	0.357204	0.354703	-0.700305	2499
				Ved ikke	Don't know	0.105203	0.100604	-4.37162	736
D4HR3[HR8]	Symptoms	Bliver du varm eller får du en brændende/stikkende følelse i ansigtet der varer mindst 5 minutter?	Do you get warm or a burning/stinging sensation in your face that lasts at least 5 minutes?
				Nej	No	0.697914	0.700317	0.344299	4884
				Ja	Yes	0.233495	0.236313	1.20663	1634
				Ved ikke	Don't know	0.068591	0.0633708	-7.61071	480
D4RU[RQ1]	Symptoms	Er dine fingre følsomme overfor kulde?	Are your fingers sensitive to cold?
				Nej	No	0.430845	0.436999	1.42843	22718
				Ja, lidt	Yes, a little	0.368412	0.363608	-1.30388	19426
				Ja, en del	Yes, quite a bit	0.10334	0.103285	-0.0529498	5449
				Ja, meget	Yes, a lot	0.0851334	0.083909	-1.43818	4489
				Ved ikke	Don't know	0.0122703	0.0121987	-0.583423	647
D4RU[RQ2]	Symptoms	Skifter dine fingre nogensinde farve, når de bliver kolde?	Do your fingers ever change colour when they get cold?
				Nej	No	0.498397	0.509351	2.1979	26268
				Ja, lidt	Yes, a little	0.338165	0.327058	-3.28451	17823
				Ja, en del	Yes, quite a bit	0.0678683	0.0675172	-0.51739	3577
				Ja, meget	Yes, a lot	0.0428043	0.041326	-3.45362	2256
				Ved ikke	Don't know	0.0527654	0.0547476	3.75659	2781
D4RU[RQ3]	Symptoms	Når dine fingre bliver kolde, bliver de så følelsesløse eller får du stikkende smerter i dem?	When your fingers get cold, do they become numb or do you get stinging pain in them?
				Nej	No	0.52579	0.5274	0.306354	27717
				Ja, lidt	Yes, a little	0.342237	0.343591	0.39585	18041
				Ja, en del	Yes, quite a bit	0.0725221	0.0700793	-3.36829	3823
				Ja, meget	Yes, a lot	0.0352651	0.0348476	-1.1839	1859
				Ved ikke	Don't know	0.0241867	0.0240815	-0.435009	1275
D4RU[RQ4]	Symptoms	Får du følelsesløshed eller farveændringer af dine fingre, selvom vejret ikke er koldt?	Do you get numbness or colour changes in your fingers even when the weather is not cold?
				Nej	No	0.908139	0.907774	-0.0402001	47868
				Ja, lidt	Yes, a little	0.0573705	0.0571442	-0.394485	3024
				Ja, en del	Yes, quite a bit	0.0130336	0.0133347	2.31057	687
				Ja, meget	Yes, a lot	0.00667805	0.00676214	1.25919	352
				Ved ikke	Don't know	0.014779	0.0149851	1.39462	779
D4RV[RV1–RV4]	Symptoms	Når dine fingre skifter farve, bliver de så: (du kan sætte flere krydser)	When your fingers change colour, do they then become: (Select all that apply)
				Hvide?	White?	0.620537	0.622654	0.341212	14564
				Blå?	Blue?	0.181892	0.175334	-3.60515	4269
				Røde?	Red?	0.407797	0.402892	-1.20273	9571
				Lilla?	Purple?	0.111334	0.101029	-9.25544	2613
	Teeth	De følgende spørgsmål handler om dine tænder og tandpleje.	The following questions are about your teeth and dental care.
D4DA	Teeth	Næsten alle voksne har fået trukket nogle tænder ud. Hvor mange af dine egne voksentænder har du tilbage? (Voksne har 28 tænder + de fire visdomstænder, der ikke medregnes. Svarkategorien "alle tænder tilbage" bruges således, selvom en eller flere visdomstænder er fjernet).	Almost all adults have had some teeth extracted. How many of your own permanent teeth do you have left? (Adults have 28 teeth; the four wisdom teeth are not counted. The response category "All teeth remaining" is used even if one or more wisdom teeth have been removed.)
				Ingen tænder tilbage	No teeth remaining	0.000492984	0.000962539	95.2474	26
				1–9 tænder tilbage	1–9 teeth remaining	0.00172545	0.00255918	48.3201	91
				10–19 tænder tilbage	10–19 teeth remaining	0.0092719	0.0146872	58.4054	489
				20–27 tænder tilbage	20–27 teeth remaining	0.290804	0.327797	12.7209	15337
				Alle tænder tilbage	All teeth remaining	0.697706	0.653994	-6.26501	36797
D4DD	Teeth	Hvor ofte børster du tænder?	How often do you brush your teeth?
				Flere gange om dagen	Several times a day	0.846203	0.835357	-1.2818	44655
				1 gang dagligt	Once a day	0.132838	0.139719	5.17998	7010
				1–6 gange om ugen	1–6 times a week	0.0163726	0.0193115	17.9497	864
				1–3 gange om måneden	1–3 times a month	0.00378996	0.00458351	20.9382	200
				Aldrig	Never	0.000360046	0.000591229	64.2092	19
				Ved det ikke	Don't know	0.000435845	0.000437873	0.465326	23
D4DC[DC1]	Teeth	Har du fået behandling for periodontitis (pardentose)? Det vil sige behandling for betændelse i tandkød eller tandrod?	Have you received treatment for periodontitis (gum disease), i.e., treatment for inflammation of the gums or tooth roots?
				Ja	Yes	0.127636	0.147717	15.7325	6724
				Nej	No	0.831818	0.812776	-2.28919	43821
				Ved ikke	Don't know	0.0405459	0.0395076	-2.56094	2136
D4DE	Teeth	I hvor mange tænder har du fået fyldninger pga. huller i tænderne?	In how many teeth have you had fillings due to cavities (tooth decay)?			4.94929	5.54826	12.1021	51961
	Additional questions	Følgende spørgsmål omhandler højde, vægt og rygning.	The following questions concern height, weight, and smoking.
D4EA	Additional questions	Hvad vejer du nu i kg?	What is your current weight in kg?			80.6608	81.7441	1.34306	51857
D4EB	Additional questions	Hvad vejede du for et år siden i kg?	What did you weigh one year ago in kg?			80.6404	81.7837	1.41774	51248
D4EC	Additional questions	Hvor høj er du i cm?	How tall are you in cm?			175.738	175.457	-0.159954	52696
D4ED	Additional questions	Ryger du? (gælder ikke E-cigaretter)	Do you smoke? (Does not include e-cigarettes)
				Ja, hver dag	Yes, every day	0.055982	0.0645942	15.384	2954
				Ja, mindst én gang om ugen	Yes, at least once a week	0.0202399	0.0178664	-11.7269	1068
				Ja, sjældnere end én gang om ugen	Yes, less often than once a week	0.0369549	0.0313398	-15.1944	1950
				Nej, jeg er holdt op	No, I have quit	0.166695	0.185298	11.16	8796
				Nej	No	0.720128	0.700901	-2.6699	37999
D4EE	Additional questions	Bruger du E-cigaretter (elektroniske cigaretter)?	Do you use e-cigarettes (electronic cigarettes)?
				Ja, hver dag	Yes, every day	0.0132595	0.0148704	12.1493	699
				Ja, mindst én gang om ugen	Yes, at least once a week	0.00267466	0.00289204	8.12732	141
				Ja, sjældnere end én gang om ugen	Yes, less often than once a week	0.00373693	0.00444121	18.8462	197
				Nej, men jeg har brugt dem	No, but I have used them	0.026481	0.0271517	2.5326	1396
				Nej	No	0.953848	0.950645	-0.335819	50284
	SF-12	De følgende spørgsmål handler om din opfattelse af dit helbred	The following questions are about your perception of your health
D4SF12A1	SF-12	Hvordan synes du dit helbred er alt i alt?	In general, how would you rate your health?
				Fremragende	Excellent	0.1995	0.187592	-5.96897	10529
				Vældig godt	Very good	0.520075	0.503571	-3.17345	27448
				Godt	Good	0.260492	0.284323	9.14823	13748
				Mindre godt	Fair	0.0193834	0.0239076	23.3405	1023
				Dårligt	Poor	0.000549482	0.000607206	10.5053	29
	SF-12	De følgende spørgsmål handler om aktiviteter i dagligdagen. Er du på grund af dit helbred begrænset i disse aktiviteter? I så fald hvor meget?	The following questions are about everyday activities. Are you limited in these activities because of your health? If so, how much?
D4SF12B2[SF12B1]	SF-12	- Lettere aktiviteter, såsom at flytte et bord, støvsuge eller cykle	- Lighter activities, such as moving a table, vacuuming, or cycling
				Ja, meget begrænset	Yes, limited a lot	0.00783592	0.0105919	35.1711	413
				Ja, lidt begrænset	Yes, limited a little	0.0366751	0.047832	30.4207	1933
				Nej, slet ikke begrænset	No, not limited at all	0.955489	0.941576	-1.4561	50360
D4SF12B2[SF12B2]	SF-12	- At gå flere etager op ad trapper	- Climbing several flights of stairs
				Ja, meget begrænset	Yes, limited a lot	0.0104082	0.0149143	43.2941	548
				Ja, lidt begrænset	Yes, limited a little	0.0875387	0.107591	22.9064	4609
				Nej, slet ikke begrænset	No, not limited at all	0.902053	0.877495	-2.72247	47494
	SF-12	Har du inden for de sidste 4 uger haft nogen af følgende problemer med dit arbejde eller andre daglige aktiviteter på grund af dit fysiske helbred?	During the past 4 weeks, have you had any of the following problems with your work or other daily activities because of your physical health?
D4SF12C3[SF12C1]	SF-12	- Jeg har nået mindre, end jeg gerne ville	- Accomplished less than you would like
				Ja	Yes	0.0574169	0.0737564	28.4577	3023
				Nej	No	0.942583	0.926244	-1.73348	49627
D4SF12C3[SF12C2]	SF-12	- Jeg har været begrænset i hvilken slags arbejde eller andre aktiviteter, jeg har kunnet udføre	- Were limited in the kind of work or other activities you could do
				Ja	Yes	0.0618187	0.0753044	21.8151	3255
				Nej	No	0.938181	0.924696	-1.43743	49399
		Har du inden for de seneste 4 uger haft nogen af følgende problemer med dit arbejde eller andre daglige aktiviteter på grund af følelsesmæssige problemer?	During the past 4 weeks, have you had any of the following problems with your work or other daily activities because of emotional problems?
D4SF12D4[SF12D1]	SF-12	- Jeg har nået mindre, end jeg gerne ville	- Accomplished less than you would like
				Ja	Yes	0.178118	0.175307	-1.57788	9377
				Nej	No	0.821882	0.824693	0.341956	43268
D4SF12D4[SF12D2]	SF-12	- Jeg har udført mit arbejde eller andre aktiviteter mindre omhyggeligt, end jeg plejer	- Did your work or other activities less carefully than usual
				Ja	Yes	0.116515	0.114089	-2.0814	6131
				Nej	No	0.883485	0.885911	0.274496	46489
D4SF12E5	SF-12	Inden for de sidste 4 uger, hvor meget har fysisk smerte vanskeliggjort dit daglige arbejde (både arbejde uden for hjemmet og husarbejde)?	During the past 4 weeks, how much has physical pain interfered with your normal work (both work outside the home and housework)?
				Slet ikke	Not at all	0.75967	0.732336	-3.59821	40084
				Lidt	A little	0.191112	0.204534	7.02358	10084
				Noget	Somewhat	0.0346631	0.0439343	26.7464	1829
				En hel del	Quite a bit	0.0127168	0.0163435	28.5195	671
				Virkelig meget	Extremely	0.00183834	0.00285206	55.143	97
	SF-12	Disse spørgsmål handler om, hvordan du har haft det i de sidste 4 uger. Hvor stor en del af tiden de sidste 4 uger har du...	These questions are about how you have been feeling during the past 4 weeks. How much of the time during the past 4 weeks have you...
D4SF12F6[SF12F1]	SF-12	...følt dig rolig og afslappet?	...felt calm and relaxed?
				Hele tiden	All of the time	0.0736343	0.0848692	15.2577	3882
				Det meste af tiden	Most of the time	0.50184	0.502137	0.0592601	26457
				En hel del af tiden	A good bit of the time	0.233061	0.222125	-4.69256	12287
				Noget af tiden	Some of the time	0.135774	0.13632	0.402434	7158
				Lidt af tiden	A little of the time	0.0524848	0.0502893	-4.18312	2767
				På intet tidspunkt	None of the time	0.00320561	0.00425897	32.8599	169
D4SF12F6[SF12F2]	SF-12	...været fuld af energi?	...had a lot of energy?
				Hele tiden	All of the time	0.0354053	0.0401282	13.3395	1862
				Det meste af tiden	Most of the time	0.325797	0.327369	0.482297	17134
				En hel del af tiden	A good bit of the time	0.327033	0.319343	-2.35143	17199
				Noget af tiden	Some of the time	0.21479	0.211702	-1.43731	11296
				Lidt af tiden	A little of the time	0.0859843	0.0884034	2.81343	4522
				På intet tidspunkt	None of the time	0.0109905	0.0130543	18.7785	578
D4SF12F6[SF12F3]	SF-12	...følt dig trist til mode?	...felt sad?
				Hele tiden	All of the time	0.00284776	0.00449517	57.8495	150
				Det meste af tiden	Most of the time	0.0163841	0.0167898	2.4759	863
				En hel del af tiden	A good bit of the time	0.0491143	0.0494954	0.775889	2587
				Noget af tiden	Some of the time	0.122131	0.117234	-4.0097	6433
				Lidt af tiden	A little of the time	0.473582	0.456061	-3.69969	24945
				På intet tidspunkt	None of the time	0.335941	0.355925	5.9487	17695
D4SF12G7	SF-12	Inden for de sidste 4 uger, hvor stor en del af tiden har dit fysiske helbred eller følelsesmæssige problemer gjort det vanskeligt at se andre mennesker (fx. besøge venner, slægtninge osv.)?	During the past 4 weeks, how much of the time has your physical health or emotional problems made it difficult to socialise with other people (e.g., visiting friends or relatives)?
				Hele tiden	All of the time	0.00176263	0.0022098	25.3691	93
				Det meste af tiden	Most of the time	0.0103484	0.012649	22.2315	546
				Noget af tiden	Some of the time	0.0440279	0.0473641	7.57749	2323
				Lidt af tiden	A little of the time	0.12763	0.127044	-0.459245	6734
				På intet tidspunkt	None of the time	0.816231	0.810734	-0.673556	43066
	Diseases in the family	De følgende spørgsmål handler om sygdomme i din nærmeste familie	The following questions are about diseases in your immediate family
D3FA[FA1–F10]	Diseases in the family	Har din biologiske mor eller far haft: (du kan sætte flere krydser)	Has your biological mother or father had any of the following? (Select all that apply)
				Sukkersyge?	Diabetes?	0.144999	0.156021	7.60189	7564
				Demens?	Dementia?	0.0687421	0.0831942	21.0237	3586
				Højt blodtryk?	High blood pressure?	0.394817	0.406477	2.95344	20596
				Migræne?	Migraine?	0.181708	0.185159	1.8992	9479
				Allergi?	Allergy?	0.172871	0.161721	-6.4499	9018
				Psoriasis?	Psoriasis?	0.0848637	0.0876911	3.33171	4427
				Depression?	Depression?	0.153951	0.162118	5.30504	8031
				Glutenintolerans (cøliaki)?	Gluten intolerance (coeliac disease)?	0.00960396	0.00841532	-12.3765	501
				Ingen af disse	None of these	0.238891	0.222753	-6.75535	12462
				Ved ikke	Don't know	0.0941993	0.1005	6.68849	4914
D3FB[FB1–F11]	Diseases in the family	Har dine biologiske søskende haft: (du kan sætte flere krydser)	Have your biological siblings had any of the following? (Select all that apply)
				Sukkersyge?	Diabetes?	0.0350032	0.0422925	20.8247	1772
				Demens?	Dementia?	0.00165929	0.0030715	85.1092	84
				Højt blodtryk?	High blood pressure?	0.0878042	0.106869	21.7126	4445
				Migræne?	Migraine?	0.0946192	0.10049	6.20514	4790
				Allergi?	Allergy?	0.158996	0.149917	-5.71024	8049
				Psoriasis?	Psoriasis?	0.0400008	0.0444389	11.095	2025
				Depression?	Depression?	0.108111	0.1114	3.04283	5473
				Glutenintolerans (cøliaki)?	Gluten intolerance (coeliac disease)?	0.0134126	0.012446	-7.20666	679
				Ingen af disse	None of these	0.391731	0.367997	-6.05887	19831
				Ved ikke	Don't know	0.1667	0.179208	7.50356	8439
				Jeg har ingen biologiske søskende	I have no biological siblings	0.0632309	0.0678502	7.30553	3201
Derived measures						DBDS mean	Weighted DBDS mean	Change (%)	n
		Fysisk komponent score (PCS)	Physical component score (PCS)			55.3235	54.7694	-1.00146	52726
		Mental komponent score (MCS)	Mental component score (MCS)			51.2575	51.4753	0.424757	52726
		Body mass index (BMI)	Body mass index (BMI)			26.0272	26.4638	1.67736	51790

### Sheet: DBDS5
Variable	Topic	Question (Danish)	Question (English)	Response option (Danish)	Response option (English)	DBDS mean	Weighted DBDS mean	Change (%)	n
sex	Identification	Dit biologiske køn	Your biological sex
				Mand	Male	0.481055	0.476235	-1.00203	21304
				Kvinde	Female	0.518945	0.523765	0.928865	22982
	Sleep	Inden for de sidste 3 måneder, hvor ofte har du?	In the past 3 months, how often have you had the following?
sovn1	Sleep	- Haft problem med at falde i søvn inden 30 min	- Had trouble falling asleep within 30 minutes
				Aldrig eller sjældnere end en gang hver måned	Never or less than once a month	0.39716	0.411864	3.70228	17539
				Sjældnere end en gang om ugen	Less than once a week	0.360748	0.349801	-3.03469	15931
				1-2 nætter hver uge	1–2 nights per week	0.156178	0.148015	-5.22697	6897
				3-5 nætter hver uge	3–5 nights per week	0.0595548	0.060903	2.26385	2630
				Hver nat eller næsten hver nat	Every night or almost every night	0.0263581	0.0294168	11.6045	1164
sovn2	Sleep	- Vågnet om natten eller tidlig morgen	- Woken up during the night or early morning
				Aldrig eller sjældnere end en gang hver måned	Never or less than once a month	0.153163	0.15211	-0.687762	6764
				Sjældnere end en gang om ugen	Less than once a week	0.290068	0.272724	-5.97959	12810
				1-2 nætter hver uge	1–2 nights per week	0.253929	0.245771	-3.21267	11214
				3-5 nætter hver uge	3–5 nights per week	0.179498	0.186967	4.16104	7927
				Hver nat eller næsten hver nat	Every night or almost every night	0.123341	0.142429	15.4751	5447
sovn3	Sleep	- Vågnet for tidligt uden at kunne falde i søvn igen	- Woken up too early and been unable to fall asleep again
				Aldrig eller sjældnere end en gang hver måned	Never or less than once a month	0.415441	0.401984	-3.23918	18333
				Sjældnere end en gang om ugen	Less than once a week	0.371026	0.367881	-0.847731	16373
				1-2 nætter hver uge	1–2 nights per week	0.145052	0.151337	4.333	6401
				3-5 nætter hver uge	3–5 nights per week	0.0543633	0.0610942	12.3813	2399
				Hver nat eller næsten hver nat	Every night or almost every night	0.0141177	0.0177038	25.4014	623
resilience1	Resilience	Jeg tilpasser mig når der sker forandringer	I adapt when changes occur
				Slet ikke sandt	Not true at all	0.00219323	0.00289352	31.9294	97
				Sjældent sandt	Rarely true	0.00908947	0.0108413	19.2729	402
				Nogle gange sandt	Sometimes true	0.0718113	0.0812346	13.1222	3176
				Ofte sandt	Often true	0.345875	0.345593	-0.0815613	15297
				Næsten altid sandt	Almost always true	0.56409	0.549874	-2.52018	24948
				Ved ikke	Don't know	0.00694146	0.00956428	37.7848	307
resilience2	Resilience	Jeg kan håndtere alt, der måtte ske	I can handle whatever comes my way
				Slet ikke sandt	Not true at all	0.00382483	0.00453268	18.5068	169
				Sjældent sandt	Rarely true	0.0182415	0.0201117	10.2528	806
				Nogle gange sandt	Sometimes true	0.152156	0.163108	7.19815	6723
				Ofte sandt	Often true	0.447346	0.436801	-2.35741	19766
				Næsten altid sandt	Almost always true	0.369628	0.365648	-1.0766	16332
				Ved ikke	Don't know	0.00880389	0.00979859	11.2984	389
resilience3	Resilience	Jeg forsøger at se det positive, når jeg støder på et problem	I try to see the positive when I encounter a problem
				Slet ikke sandt	Not true at all	0.00140316	0.00295546	110.629	62
				Sjældent sandt	Rarely true	0.0196216	0.0198052	0.935958	867
				Nogle gange sandt	Sometimes true	0.140678	0.143766	2.19523	6216
				Ofte sandt	Often true	0.403024	0.396489	-1.62139	17808
				Næsten altid sandt	Almost always true	0.431788	0.432748	0.222192	19079
				Ved ikke	Don't know	0.00348527	0.00423647	21.5536	154
resilience4	Resilience	Jeg bliver stærkere af at håndtere stress	I become stronger by dealing with stress
				Slet ikke sandt	Not true at all	0.0187436	0.0232284	23.927	828
				Sjældent sandt	Rarely true	0.0955971	0.0997273	4.32051	4223
				Nogle gange sandt	Sometimes true	0.316197	0.308833	-2.32902	13968
				Ofte sandt	Often true	0.34635	0.337495	-2.55666	15300
				Næsten altid sandt	Almost always true	0.145399	0.147216	1.2498	6423
				Ved ikke	Don't know	0.0777136	0.0835007	7.44662	3433
resilience5	Resilience	Jeg har tilbøjelighed til at komme mig hurtigt efter sygdom, ulykker og andre vanskeligheder	I tend to recover quickly after illness, accidents, and other difficulties
				Slet ikke sandt	Not true at all	0.00174125	0.00242212	39.102	77
				Sjældent sandt	Rarely true	0.0184754	0.0206283	11.6527	817
				Nogle gange sandt	Sometimes true	0.119491	0.124191	3.93361	5284
				Ofte sandt	Often true	0.39237	0.38421	-2.07977	17351
				Næsten altid sandt	Almost always true	0.439723	0.440181	0.104156	19445
				Ved ikke	Don't know	0.0281993	0.0283677	0.597285	1247
resilience6	Resilience	Jeg opnår mine mål trods forhindringer	I achieve my goals despite obstacles
				Slet ikke sandt	Not true at all	0.000701183	0.00138469	97.4784	31
				Sjældent sandt	Rarely true	0.00664993	0.0088076	32.4465	294
				Nogle gange sandt	Sometimes true	0.122413	0.134028	9.48878	5412
				Ofte sandt	Often true	0.51883	0.51481	-0.774859	22938
				Næsten altid sandt	Almost always true	0.343693	0.331709	-3.48672	15195
				Ved ikke	Don't know	0.00771301	0.00926011	20.0583	341
resilience7	Resilience	Jeg er fokuseret og kan tænke klart under stress	I stay focused and can think clearly under stress
				Slet ikke sandt	Not true at all	0.00672326	0.00938834	39.6398	297
				Sjældent sandt	Rarely true	0.044369	0.0529226	19.2784	1960
				Nogle gange sandt	Sometimes true	0.210074	0.222923	6.11671	9280
				Ofte sandt	Often true	0.467527	0.446718	-4.4508	20653
				Næsten altid sandt	Almost always true	0.259672	0.254472	-2.00264	11471
				Ved ikke	Don't know	0.0116355	0.0135761	16.6778	514
resilience8	Resilience	Jeg afskrækkes ikke af at mislykkes med en opgave	I am not discouraged by failure
				Slet ikke sandt	Not true at all	0.00674452	0.00811253	20.2832	298
				Sjældent sandt	Rarely true	0.0592975	0.06238	5.19833	2620
				Nogle gange sandt	Sometimes true	0.215123	0.212887	-1.03959	9505
				Ofte sandt	Often true	0.427734	0.418071	-2.259	18899
				Næsten altid sandt	Almost always true	0.28585	0.291784	2.07595	12630
				Ved ikke	Don't know	0.00525077	0.00676518	28.8417	232
resilience9	Resilience	Jeg anser mig selv for at være en stærk person, når jeg møder livets udfordringer og vanskeligheder	I consider myself a strong person when I face life’s challenges and difficulties
				Slet ikke sandt	Not true at all	0.00176271	0.00227089	28.8294	78
				Sjældent sandt	Rarely true	0.0156384	0.0161054	2.98611	692
				Nogle gange sandt	Sometimes true	0.100881	0.105527	4.60501	4464
				Ofte sandt	Often true	0.39887	0.394779	-1.02572	17650
				Næsten altid sandt	Almost always true	0.480113	0.47782	-0.477596	21245
				Ved ikke	Don't know	0.00273446	0.00349795	27.9207	121
resilience10	Resilience	Jeg kan håndtere ubehagelige følelser	I can handle unpleasant feelings
				Slet ikke sandt	Not true at all	0.00379798	0.00541511	42.5787	168
				Sjældent sandt	Rarely true	0.0360582	0.0381192	5.71559	1595
				Nogle gange sandt	Sometimes true	0.193855	0.197492	1.87588	8575
				Ofte sandt	Often true	0.440024	0.433654	-1.4476	19464
				Næsten altid sandt	Almost always true	0.322105	0.320475	-0.506139	14248
				Ved ikke	Don't know	0.0041597	0.00484527	16.4814	184
	Skin symptoms	Har du nogensinde haft:	Have you ever had any of the following?
hud1	Skin symptoms	- Generende svedtendens?	- Bothersome sweating?
				Nej	No	0.605093	0.607348	0.372637	26756
				Ja, lidt	Yes, a little	0.267561	0.261698	-2.1912	11831
				Ja, en del	Yes, quite a bit	0.0787462	0.0780234	-0.917885	3482
				Ja, meget	Yes, a lot	0.0370663	0.0418769	12.9783	1639
				Ved ikke	Don't know	0.0115338	0.011054	-4.15953	510
hud2	Skin symptoms	- Psoriasis (en kløende og skællende hudsygdom)?	- Psoriasis (an itchy, scaly skin condition)?
				Nej	No	0.899168	0.893474	-0.633197	39754
				Ja, lidt	Yes, a little	0.0599611	0.0614346	2.45748	2651
				Ja, en del	Yes, quite a bit	0.0172578	0.0197737	14.5786	763
				Ja, meget	Yes, a lot	0.00603908	0.00683275	13.1422	267
				Ved ikke	Don't know	0.0175744	0.0184849	5.18054	777
	Skin symptoms	Jeg har fået stillet diagnosen psoriasis af:	I have been diagnosed with psoriasis by:
hud7	Skin symptoms	- En læge, som ikke var hudlæge (gigtlæge, praktiserende læge eller en anden slags læge)	- A physician who was not a dermatologist (a rheumatologist, general practitioner, or another type of physician)
				Ja	Yes	0.313137	0.321449	2.65466	1199
				Nej	No	0.626273	0.614284	-1.9144	2398
				Ved ikke	Don't know	0.0605902	0.0642669	6.06802	232
hud8	Skin symptoms	- En hudlæge	- A dermatologist
				Ja	Yes	0.356003	0.38503	8.15347	1361
				Nej	No	0.597698	0.570488	-4.55242	2285
				Ved ikke	Don't know	0.0462987	0.0444819	-3.92421	177
hud9	Skin symptoms	Jeg har haft et lignende udslæt på min hud? (se billede herunder)	I have had a similar rash on my skin (see picture below)
				Ja	Yes	0.198723	0.220317	10.8662	747
				Nej	No	0.778931	0.760552	-2.35944	2928
				Ved ikke	Don't know	0.0223464	0.0191311	-14.3884	84
hud11	Skin symptoms	Jeg har haft lignende negleforandringer? (se billede herunder)	I have had similar nail changes (see picture below)
				Ja	Yes	0.120498	0.127471	5.78689	445
				Nej	No	0.862713	0.856416	-0.729964	3186
				Ved ikke	Don't know	0.0167885	0.016113	-4.02358	62
hud13	Skin symptoms	Jeg har haft lignende udslæt i hårbunden? (se billede herunder)	I have had a similar rash on my scalp (see picture below)
				Ja	Yes	0.338697	0.349792	3.27591	1242
				Nej	No	0.629397	0.622989	-1.0181	2308
				Ved ikke	Don't know	0.0319062	0.0272187	-14.6915	117
hud15	Skin symptoms	Jeg har haft udslæt eller rødme/irritation i lysker, mellem balderne eller i mine armhuler i mere end 2 uger i streg?	I have had a rash or redness/irritation in the groin, between the buttocks, or in my armpits for more than 2 weeks in a row?
				Ja	Yes	0.151788	0.16685	9.92258	556
				Nej	No	0.831559	0.808034	-2.82895	3046
				Ved ikke	Don't know	0.016653	0.025116	50.8197	61
	Skin symptoms	Har du haft:	Have you had any of the following?
hud16	Skin symptoms	- Bumser (akne)?	- Pimples (acne)?
				Nej	No	0.400041	0.414676	3.6584	17697
				Ja ,lidt	Yes, a little	0.429314	0.425153	-0.96929	18992
				Ja, en del	Yes, quite a bit	0.12218	0.111735	-8.54886	5405
				Ja, meget	Yes, a lot	0.046295	0.0446519	-3.54932	2048
				Ved ikke	Don't know	0.00217008	0.00378434	74.3873	96
hud17	Skin symptoms	- Tilbagevendende bylder i huden?	- Recurrent boils in the skin?
				Nej	No	0.895064	0.889744	-0.594438	39569
				Ja ,lidt	Yes, a little	0.0777235	0.0812352	4.51816	3436
				Ja, en del	Yes, quite a bit	0.01269	0.0132409	4.34089	561
				Ja, meget	Yes, a lot	0.00323471	0.00427079	32.0302	143
				Ved ikke	Don't know	0.0112876	0.0115096	1.96677	499
	Skin symptoms	Har du de sidste 6 måneder haft mere end 3 udbrud af bylder et eller flere af nedenstående steder?	In the past 6 months, have you had more than 3 flare-ups of boils in one or more of the following locations?
hud18	Skin symptoms	- I armhulen?	- In the armpit?
				Ja	Yes	0.0600316	0.0610096	1.62918	266
				Nej	No	0.936809	0.933307	-0.373801	4151
				Ved ikke	Don't know	0.00315956	0.00568334	79.8775	14
hud19	Skin symptoms	- I lysken?	- In the groin?
				Ja	Yes	0.111691	0.11428	2.31782	492
				Nej	No	0.882406	0.877604	-0.544216	3887
				Ved ikke	Don't know	0.00590238	0.00811563	37.4974	26
hud20	Skin symptoms	- Omkring kønsdelene?	- Around the genitals?
				Ja	Yes	0.139344	0.142394	2.18889	612
				Nej	No	0.852004	0.848383	-0.424916	3742
				Ved ikke	Don't know	0.0086521	0.00922234	6.59081	38
hud21	Skin symptoms	- Under brysterne?	- Under the breasts?
				Ja	Yes	0.0211009	0.0255721	21.1894	92
				Nej	No	0.973853	0.965724	-0.834756	4246
				Ved ikke	Don't know	0.00504587	0.00870407	72.4988	22
hud22	Skin symptoms	- På balderne?	- On the buttocks?
				Ja	Yes	0.177378	0.178068	0.388999	770
				Nej	No	0.815711	0.812334	-0.413897	3541
				Ved ikke	Don't know	0.00691085	0.00959702	38.8689	30
hud23	Skin symptoms	- Flere steder efter hinanden, fx først armhule så i lysken?	- In several places one after another, e.g., first in the armpit and then in the groin?
				Ja	Yes	0.0423888	0.0456709	7.7429	181
				Nej	No	0.945667	0.942011	-0.386669	4038
				Ved ikke	Don't know	0.0119438	0.0123184	3.13602	51
hud24	Skin symptoms	- Andre steder?	- Other places?
				Ja	Yes	0.22737	0.23272	2.35321	957
				Nej	No	0.75885	0.756852	-0.26328	3194
				Ved ikke	Don't know	0.01378	0.0104274	-24.3295	58
hud25	Skin symptoms	Hvis ja til en af ovenstående. Heler bylderne med ar?	If yes to any of the above: Do the boils heal with scarring?
				Ja	Yes	0.23495	0.24493	4.24797	843
				Nej	No	0.58835	0.586974	-0.233823	2111
				Ved ikke	Don't know	0.1767	0.168095	-4.86978	634
hud26	Skin symptoms	Har du i løbet af de seneste 12 måneder flere gange haft store ømme knuder eller bylder i armhulerne eller lysken, en sygdom kaldet hidradenitis?	In the past 12 months, have you repeatedly had large, tender lumps or boils in the armpits or groin, a condition called hidradenitis?
				Ja	Yes	0.0542636	0.059063	8.84474	224
				Nej	No	0.945736	0.940937	-0.507478	3904
inkontinens1	Incontinence	Har du haft problemer med ufrivillig NATLIG vandladning (sengevædning) efter 5-årsalderen?	Have you had problems with involuntary nighttime urination (bedwetting) after age 5?
				Ja	Yes	0.0743112	0.0746353	0.436139	3285
				Nej	No	0.905284	0.905308	0.00264005	40019
				Ved ikke	Don't know	0.0204045	0.0200565	-1.70556	902
	Incontinence	Havde du problemer med ufrivillig NATLIG vandladning:	Did you have problems with involuntary nighttime urination (bedwetting) at the following ages?
inkontinens2	Incontinence	- Ved skolestart (6-7-årsalderen)?	- At school start (ages 6–7)?
				Ja	Yes	0.878935	0.877079	-0.211119	2904
				Nej	No	0.0792978	0.089477	12.8367	262
				Ved ikke/husker ikke	Don't know / can't remember	0.0417676	0.033444	-19.9283	138
inkontinens3	Incontinence	- I 12-13-årsalderen?	- At ages 12–13?
				Ja	Yes	0.343006	0.355551	3.65761	1123
				Nej	No	0.589798	0.582543	-1.23017	1931
				Ved ikke/husker ikke	Don't know / can't remember	0.0671961	0.0619058	-7.87285	220
inkontinens4	Incontinence	- I 17-årsalderen?	- At age 17?
				Ja	Yes	0.0636053	0.0774023	21.6915	205
				Nej	No	0.912814	0.893688	-2.09525	2942
				Ved ikke/husker ikke	Don't know / can't remember	0.0235805	0.0289094	22.5984	76
inkontinens5	Incontinence	- Efter at du fyldte 18 år?	- After you turned 18?
				Ja	Yes	0.111077	0.130535	17.5176	361
				Nej	No	0.88	0.854646	-2.88116	2860
				Ved ikke/husker ikke	Don't know / can't remember	0.00892308	0.0148193	66.0786	29
inkontinens6	Incontinence	Tisser du i sengen om NATTEN for øjeblikket?	Do you currently wet the bed at NIGHT?
				Ja	Yes	0.0153291	0.0145378	-5.1622	51
				Nej	No	0.984671	0.985462	0.0803619	3276
inkontinens7	Incontinence	Jeg holdt op med at tisse i sengen om NATTEN efter at jeg fik behandling med:	I stopped wetting the bed at NIGHT after I received treatment with:
				Medicin	Medication	0.0795311	0.0753304	-5.28177	251
				Ringeapparat	Bedwetting alarm	0.139734	0.124996	-10.5467	441
				Andet (zoneterapi, fysioterapi, naturmedicin eller anden behandling)	Other (reflexology, physiotherapy, natural remedies, or other treatment)	0.0592522	0.0838618	41.5337	187
				Det holdt op uden behandling	It stopped without treatment	0.721483	0.715811	-0.786117	2277
inkontinens8	Incontinence	Hvor ofte tænker du, at du havde problemer med ufrivillig NATLIG vandladning, da det var værst?	How often do you think you had involuntary nighttime urination (bedwetting) when it was at its worst?
				Hver nat	Every night	0.152267	0.149978	-1.50315	497
				3-6 gange om ugen	3–6 times per week	0.230392	0.239768	4.06937	752
				1-2 gange om ugen	1–2 times per week	0.188725	0.195105	3.38009	616
				Sjældnere	Less often	0.231618	0.215615	-6.90902	756
				Ved ikke/husker ikke	Don't know / can't remember	0.196997	0.199534	1.28763	643
inkontinens9	Incontinence	Har nogen i din nærmeste familie (dine børn, dine søskende eller dine forældre) haft problemer med ufrivillig NATLIG vandladning i 5-18-årsalderen?	Has anyone in your immediate family (your children, siblings, or parents) had involuntary nighttime urination (bedwetting) between ages 5 and 18?
				Ja	Yes	0.340516	0.362366	6.41679	1122
				Nej	No	0.405159	0.391882	-3.27711	1335
				Ved ikke	Don't know	0.254325	0.245752	-3.37073	838
inkontinens10	Incontinence	Har du inden for den seneste måned stået op om natten, fordi du skulle tisse?	In the past month, have you gotten up at night because you needed to urinate?
				Ja, hver nat	Yes, every night	0.0917742	0.114997	25.3043	4060
				Ja, 3-6 gange om ugen	Yes, 3–6 times per week	0.15475	0.165372	6.86364	6846
				Ja, 1-2 gange om ugen	Yes, 1–2 times per week	0.195303	0.196536	0.631225	8640
				Sjældnere	Less often	0.312982	0.293511	-6.22094	13846
				Nej, jeg har ikke haft brug for at stå op om natten for at tisse inden for den seneste måned	No, I have not needed to get up at night to urinate within the past month	0.245191	0.229584	-6.36516	10847
inkontinens11	Incontinence	Har du haft problemer med at holde på vandet om DAGEN (ufrivillig vandladning) efter 5-årsalderen?	Have you had problems with daytime urinary incontinence (unintentional urination) after age 5?
				Ja	Yes	0.063407	0.0676274	6.65596	2805
				Nej	No	0.922962	0.918304	-0.504653	40830
				Ved ikke	Don't know	0.0136308	0.0140682	3.20894	603
	Incontinence	Havde du problemer med at holde på vandet om DAGEN:	Did you have problems with urinary leakage during the day at the following ages?
inkontinens12	Incontinence	- Ved skolestart (6-7-årsalderen)?	- At school start (ages 6–7)?
				Ja	Yes	0.213221	0.16811	-21.1568	558
				Nej	No	0.712648	0.757099	6.23743	1865
				Ved ikke/husker ikke	Don't know / can't remember	0.0741307	0.0747905	0.890085	194
inkontinens13	Incontinence	- I 12-13-årsalderen?	- At ages 12–13?
				Ja	Yes	0.129416	0.102436	-20.8475	337
				Nej	No	0.80914	0.844875	4.41641	2107
				Ved ikke/husker ikke	Don't know / can't remember	0.0614439	0.0526891	-14.2485	160
inkontinens14	Incontinence	- I 17-årsalderen?	- At age 17?
				Ja	Yes	0.100853	0.0788239	-21.8431	260
				Nej	No	0.854538	0.872579	2.11113	2203
				Ved ikke/husker ikke	Don't know / can't remember	0.0446082	0.0485973	8.94243	115
inkontinens15	Incontinence	- Efter at du fyldte 18 år?	- After you turned 18?
				Ja	Yes	0.782742	0.786516	0.482106	2295
				Nej	No	0.207367	0.19426	-6.32048	608
				Ved ikke/husker ikke	Don't know / can't remember	0.00989086	0.0192238	94.3592	29
inkontinens16	Incontinence	Har du problemer med at holde på vandet om DAGEN for øjeblikket?	Do you currently have problems with daytime urinary incontinence?
				Ja	Yes	0.546919	0.572641	4.70319	1562
				Nej	No	0.453081	0.427359	-5.67727	1294
inkontinens17	Incontinence	Hvor ofte tænker du, at du havde problemer med at holde på vandet om DAGEN, da det var værst?	How often do you think you had daytime urinary incontinence when it was at its worst?
				Hver dag	Every day	0.167955	0.183491	9.24978	478
				3-6 gange om ugen	3–6 times per week	0.165847	0.1637	-1.29439	472
				1-2 gange om ugen	1–2 times per week	0.288475	0.308789	7.04184	821
				Sjældnere	Less often	0.332396	0.296155	-10.9031	946
				Ved ikke/husker ikke	Don't know / can't remember	0.0453268	0.0478656	5.6011	129
inkontinens18	Incontinence	Har nogen i din nærmeste familie (dine børn, dine søskende eller dine forældre) haft problemer med at holde på vandet om DAGEN i 5-18-årsalderen?	Has anyone in your immediate family (your children, siblings, or parents) had daytime urinary incontinence between ages 5 and 18?
				Ja	Yes	0.121244	0.116234	-4.13278	343
				Nej	No	0.512902	0.510629	-0.44322	1451
				Ved ikke	Don't know	0.365854	0.373138	1.99097	1035
led1	Joint symptoms	Har du ondt i et eller flere af dine led?	Do you have pain in one or more of your joints?
				Ja	Yes	0.365471	0.392417	7.37292	16152
				Nej	No	0.634529	0.607583	-4.2466	28043
led2	Joint symptoms	Når du vågner om morgenen, oplever du da, at dine led er stive og at stivheden varer 30 minutter eller længere?	When you wake up in the morning, do you experience stiffness in your joints that lasts 30 minutes or longer?
				Ja	Yes	0.104704	0.122461	16.9591	4625
				Nej	No	0.895296	0.877539	-1.98336	39547
led3	Joint symptoms	Har du, eller har du nogensinde haft led som både gør ondt og hæver op?	Do you have, or have you ever had, joints that are both painful and swollen?
				Ja	Yes	0.217221	0.227946	4.93741	9594
				Nej	No	0.782779	0.772054	-1.37013	34573
led4	Joint symptoms	Hvor ofte har du ledsmerter?	How often do you have joint pain?
				Dagligt	Daily	0.211585	0.250015	18.1628	2524
				1-6 dage ugentligt	1–6 days per week	0.26247	0.258751	-1.41689	3131
				1-3 gange månedligt	1–3 times per month	0.250314	0.231002	-7.71524	2986
				Sjældnere end 1 gang om måneden	Less than once a month	0.275631	0.260232	-5.58665	3288
ryg1	Back symptoms	Har du ondt i ryggen?	Do you have back pain?
				Ja	Yes	0.266073	0.294819	10.8038	11749
				Nej	No	0.733927	0.705181	-3.91674	32408
ryg2	Back symptoms	Når du vågner om morgenen, oplever du da, at din ryg er stiv og at stivheden varer 30 minutter eller længere?	When you wake up in the morning, do you experience stiffness in your back that lasts 30 minutes or longer?
				Ja	Yes	0.10803	0.123024	13.8795	4761
				Nej	No	0.89197	0.876976	-1.68101	39310
ryg3	Back symptoms	Har du nogensinde haft rygsmerter der vækker dig eller forstyrrer din søvn?	Have you ever had back pain that wakes you up or disturbs your sleep?
				Ja	Yes	0.305247	0.327786	7.3839	13491
				Nej	No	0.694753	0.672214	-3.24419	30706
ryg4	Back symptoms	Hvor ofte har du rygsmerter?	How often do you have back pain?
				Dagligt	Daily	0.108871	0.129581	19.023	1647
				1-6 dage ugentligt	1–6 days per week	0.168562	0.18315	8.65475	2550
				1-3 gange månedligt	1–3 times per month	0.247488	0.24354	-1.59539	3744
				Sjældnere end 1 gang om måneden	Less than once a month	0.475079	0.443729	-6.59905	7187
luftvejssymptomer1	Asthma and allergy	Har du, eller har du haft astma?	Do you have, or have you had, asthma?
				Nej	No	0.894565	0.888043	-0.729077	39470
				Ja	Yes	0.105435	0.111957	6.18587	4652
luftvejssymptomer2	Asthma and allergy	Hvor gammel var du, da du havde dit første astmaanfald?	How old were you when you had your first asthma attack?			13.0959	15.2116	16.1553	4348
luftvejssymptomer3	Asthma and allergy	I hvilken måned havde du dit første astmaanfald?	In which month did you have your first asthma attack?
				Ved ikke	Don't know	0.633998	0.629557	-0.700421	2704
				Januar	January	0.0161782	0.0181	11.879	69
				Februar	February	0.0236811	0.023128	-2.33559	101
				Marts	March	0.0311841	0.030814	-1.18659	133
				April	April	0.0440797	0.0430879	-2.24997	188
				Maj	May	0.0550996	0.0539041	-2.16983	235
				Juni	June	0.0536928	0.0554575	3.28653	229
				Juli	July	0.0356389	0.0353631	-0.774044	152
				August	August	0.0269637	0.0267584	-0.761202	115
				September	September	0.0203986	0.018943	-7.1356	87
				Oktober	October	0.0253224	0.0301243	18.9631	108
				November	November	0.0171161	0.0184264	7.65561	73
				December	December	0.0166471	0.0163362	-1.86788	71
luftvejssymptomer4	Asthma and allergy	Hvornår havde du dit seneste astmaanfald?	When did you have your most recent asthma attack?
				Inden for de sidste 12 måneder	Within the past 12 months	0.167828	0.188941	12.5802	771
				For 1-2 år siden	1–2 years ago	0.0737919	0.0790772	7.16248	339
				For 2-3 år siden	2–3 years ago	0.0426643	0.0494524	15.9103	196
				For 3-4 år siden	3–4 years ago	0.0300392	0.034427	14.6069	138
				For 4-5 år siden	4–5 years ago	0.034175	0.0353147	3.33498	157
				For 5-10 år siden	5–10 years ago	0.117762	0.108302	-8.03339	541
				For 10-20 år siden	10–20 years ago	0.235089	0.202103	-14.0313	1080
				For mere end 20 år siden	More than 20 years ago	0.29865	0.302383	1.24982	1372
luftvejssymptomer5	Asthma and allergy	Har du inden for sidste 12 måneder brugt medicin mod astma (fx inhalator, spray eller piller)?	In the past 12 months, have you used medication for asthma (e.g., inhaler, spray, or tablets)?
				Nej	No	0.598033	0.540905	-9.55271	2797
				Ja	Yes	0.401967	0.459095	14.2122	1880
luftvejssymptomer6	Asthma and allergy	I hvilke måneder er dine vejrtrækningsproblemer normalt værst? - sæt gerne flere krydser	In which months are your breathing problems usually the worst? (You may select more than one answer)
				Ved ikke	Don't know	0.0565867	0.060732	7.32555	2506
				Januar	January	0.0160096	0.0183015	14.3161	709
				Februar	February	0.0151967	0.0171641	12.9462	673
				Marts	March	0.0102515	0.0119413	16.4833	454
				April	April	0.0128031	0.0125063	-2.31842	567
				Maj	May	0.0172063	0.0171019	-0.60716	762
				Juni	June	0.0186741	0.0184891	-0.990732	827
				Juli	July	0.0173644	0.0174186	0.31196	769
				August	August	0.0143386	0.015033	4.84286	635
				September	September	0.00824188	0.00855469	3.79538	365
				Oktober	October	0.0102064	0.0128102	25.5115	452
				November	November	0.0151741	0.0178124	17.3866	672
				December	December	0.0162805	0.0197097	21.0629	721
allergi11	Asthma and allergy	Har du, eller har du haft allergi i næsen (fx. høfeber)?	Do you have, or have you had, nasal allergies (e.g., hay fever)?
				Nej	No	0.712819	0.715608	0.39124	10137
				Ja	Yes	0.287181	0.284392	-0.971106	4084
allergi12	Asthma and allergy	Har du, eller har du haft allergi i øjnene (fx. høfeber)?	Do you have, or have you had, eye allergies (e.g., hay fever)?
				Nej	No	0.732543	0.737717	0.706255	10386
				Ja	Yes	0.267457	0.262283	-1.93438	3792
allergi2	Asthma and allergy	Har du haft gener fra næsen såsom tæthed i næsen, løbende næse og/eller nyseanfald uden at være forkølet?	Have you had nasal symptoms such as nasal congestion, runny nose and/or sneezing fits without having a cold?
				Nej	No	0.599697	0.587421	-2.04703	26509
				Ja	Yes	0.400303	0.412579	3.06667	17695
allergi3	Asthma and allergy	Har du haft gener fra øjnene såsom kløende øjne og/eller hævede øjenomgivelser?	Have you had eye symptoms such as itchy eyes and/or swollen tissues around the eyes?
				Nej	No	0.719731	0.720389	0.0914867	31779
				Ja	Yes	0.280269	0.279611	-0.234938	12375
allergi4	Asthma and allergy	Hvor gammel var du, da du mærkede symptomerne fra næsen og/eller øjnene første gang?	How old were you when you first experienced symptoms from your nose and/or eyes?			23.7472	25.1609	5.95312	20273
allergi5	Asthma and allergy	I hvilken måned oplevede du symptomerne fra næsen og/eller øjnene første gang?	In which month did you first experience symptoms from your nose and/or eyes?
				Ved ikke	Don't know	0.430999	0.448917	4.15735	8573
				Januar	January	0.00874767	0.0108337	23.8469	174
				Februar	February	0.0139259	0.0128355	-7.83006	277
				Marts	March	0.0475592	0.0494747	4.02768	946
				April	April	0.118797	0.127507	7.33118	2363
				Maj	May	0.153185	0.139471	-8.95255	3047
				Juni	June	0.120205	0.114761	-4.52877	2391
				Juli	July	0.0435373	0.0407938	-6.30142	866
				August	August	0.0234277	0.0223486	-4.60592	466
				September	September	0.0133729	0.0107986	-19.2498	266
				Oktober	October	0.0121663	0.0110038	-9.5548	242
				November	November	0.00819466	0.00652489	-20.3763	163
				December	December	0.00588206	0.00473023	-19.5821	117
allergi6	Asthma and allergy	I hvilke måneder er symptomerne fra næsen og/eller øjnene normalt værst? - sæt gerne flere krydser	In which months are your nose and/or eye symptoms usually the worst? (You may select more than one answer)
				Ved ikke	Don't know	0.168021	0.175396	4.38908	7441
				Januar	January	0.0375965	0.0428997	14.1054	1665
				Februar	February	0.0426094	0.0479469	12.5265	1887
				Marts	March	0.069977	0.0759252	8.50023	3099
				April	April	0.134783	0.145141	7.68495	5969
				Maj	May	0.200989	0.204335	1.66462	8901
				Juni	June	0.204579	0.202857	-0.842021	9060
				Juli	July	0.165109	0.162624	-1.50495	7312
				August	August	0.115025	0.118453	2.98039	5094
				September	September	0.0513706	0.0570631	11.0811	2275
				Oktober	October	0.0373481	0.0435644	16.6441	1654
				November	November	0.0379804	0.0444639	17.0706	1682
				December	December	0.0379804	0.0434517	14.4057	1682
allergi7	Asthma and allergy	Hvornår var sidste gang, du bemærkede symptomer fra næsen og/eller øjnene?	When was the last time you noticed symptoms from your nose and/or eyes?
				Inden for de sidste 12 måneder	Within the past 12 months	0.780539	0.775278	-0.674123	16204
				For 1-2 år siden	1–2 years ago	0.0629576	0.0621164	-1.3362	1307
				For 2-3 år siden	2–3 years ago	0.0215318	0.0221834	3.02603	447
				For 3-4 år siden	3–4 years ago	0.0115125	0.00992538	-13.7862	239
				For 4-5 år siden	4–5 years ago	0.010501	0.0108524	3.34633	218
				For 5-10 år siden	5–10 years ago	0.0213873	0.0230211	7.63906	444
				For 10-20 år siden	10–20 years ago	0.0202794	0.0222725	9.82819	421
				For mere end 20 år siden	More than 20 years ago	0.0170039	0.0180553	6.18352	353
				Ved ikke/husker ikke	Don't know / can't remember	0.0542871	0.056296	3.70056	1127
allergi8	Asthma and allergy	Har du inden for sidste 12 måneder brugt medicin mod allergi (fx øjendråber, næsespray eller piller)?	In the past 12 months, have you used medication for allergy (e.g., eye drops, nasal spray, or tablets)?
				Nej	No	0.474214	0.487602	2.82316	9848
				Ja	Yes	0.525786	0.512398	-2.54625	10919
allergi9	Asthma and allergy	Har/havde dine biologiske forældre ALLERGI? (Du må gerne vælge flere svar)	Do/did your biological parents have allergies? (You may select more than one answer)
				Far	Father	0.115973	0.10781	-7.03886	5136
				Mor	Mother	0.140315	0.137261	-2.17681	6214
				Nej	No	0.62828	0.623039	-0.834103	27824
				Ved ikke	Don't know	0.142754	0.155636	9.0242	6322
allergi10	Asthma and allergy	Har/havde dine biologiske forældre ASTMA? (Du må gerne vælge flere svar)	Do/did your biological parents have asthma? (You may select more than one answer)
				Far	Father	0.0446416	0.0458808	2.77586	1977
				Mor	Mother	0.0596351	0.0606969	1.78046	2641
				Nej	No	0.81895	0.80927	-1.18199	36268
				Ved ikke	Don't know	0.0828704	0.0906617	9.40174	3670
menarche	Menarche and menopause	Hvor gammel var du, da dine menstruationer begyndte?	How old were you when your periods started?			13.0042	13.0154	0.0860489	22633
menopause1	Menarche and menopause	Er dine menstruationer holdt op?	Have your menstrual periods stopped?
				Nej	No	0.61769	0.584898	-5.30869	14121
				Ja	Yes	0.38231	0.415102	8.57712	8740
menstruation	Menarche and menopause	Hvor mange dage varer dine menstruationer vanligvis?	How many days do your periods usually last?			4.85357	4.90416	1.04228	13624
menopause2	Menarche and menopause	Ophørte de pga. medicin eller anden behandling?	Did they stop because of medication or other treatment?
				Nej	No	0.629933	0.65988	4.75399	5459
				Ja	Yes	0.370067	0.34012	-8.0923	3207
menopause3	Menarche and menopause	Hvor gammel var du, da dine menstruationer holdt op?	How old were you when your periods stopped?			45.766	46.4297	1.45036	8563
mononucleose1	Mononucleosis	Har du nogensinde fået at vide af en læge, at du har haft kyssesyge (mononukleose)?	Have you ever been told by a doctor that you have had infectious mononucleosis (glandular fever)?
				Ja	Yes	0.122297	0.116484	-4.75348	5413
				Nej	No	0.84727	0.850555	0.387763	37501
				Ved ikke	Don't know	0.0304331	0.0329612	8.30693	1347
mononucleose2	Mononucleosis	Hvor gammel var du dengang?	How old were you then?			17.2906	17.7938	2.91031	5141
depression1	Depression	Har en læge nogensinde konstateret, at du havde en depression?	Has a doctor ever diagnosed you with depression?
				Nej	No	0.892381	0.866749	-2.87224	39470
				Ja	Yes	0.107619	0.133251	23.8167	4760
depression2	Depression	Fik du medicinsk behandling?	Did you receive medical treatment?
				Nej	No	0.521299	0.465161	-10.7689	2472
				Ja	Yes	0.478701	0.534839	11.7271	2270
depression3	Depression	Fik du anden behandling?	Did you receive other treatment?
				Nej	No	0.281183	0.279031	-0.765437	1321
				Ja	Yes	0.718817	0.720969	0.29942	3377
	ADHD	Inden for de sidste 6 måneder, hvor ofte har du:	In the past 6 months, how often have you experienced the following?
adhd1	ADHD	Hvor ofte har du svært ved at afslutte et projekt og få de sidste detaljer på plads, når den udfordrende del af arbejdet er overstået?	How often do you have difficulty finishing a project and getting the final details in place once the challenging part of the work is done?
				Aldrig	Never	0.222185	0.232607	4.69085	9829
				Sjældent	Rarely	0.470455	0.463469	-1.48511	20812
				Nogle gange	Sometimes	0.236177	0.23293	-1.37505	10448
				Ofte	Often	0.0600163	0.0589539	-1.7701	2655
				Meget ofte	Very often	0.0111669	0.0120412	7.82941	494
adhd2	ADHD	Hvor ofte har du svært ved at klare en opgave, der kræver planlægning?	How often do you have difficulty completing a task that requires planning?
				Aldrig	Never	0.33674	0.346509	2.90082	14891
				Sjældent	Rarely	0.503449	0.491023	-2.46804	22263
				Nogle gange	Sometimes	0.128627	0.130847	1.72641	5688
				Ofte	Often	0.0271817	0.0277397	2.05291	1202
				Meget ofte	Very often	0.00400262	0.00388098	-3.03908	177
adhd3	ADHD	Hvor ofte har du problemer med at huske aftaler eller andet, du burde huske?	How often do you have trouble remembering appointments or other things you are supposed to remember?
				Aldrig	Never	0.196535	0.20362	3.60495	8656
				Sjældent	Rarely	0.492814	0.486059	-1.37059	21705
				Nogle gange	Sometimes	0.241605	0.233396	-3.3977	10641
				Ofte	Often	0.0581704	0.0644974	10.8767	2562
				Meget ofte	Very often	0.0108757	0.0124273	14.2658	479
adhd4	ADHD	Hvor ofte undgår eller udsætter du en opgave, som kræver mange overvejelser?	How often do you avoid or postpone a task that requires a lot of thought?
				Aldrig	Never	0.11366	0.12995	14.3323	5029
				Sjældent	Rarely	0.433779	0.436919	0.723818	19193
				Nogle gange	Sometimes	0.34706	0.331773	-4.40461	15356
				Ofte	Often	0.0860643	0.0839944	-2.40506	3808
				Meget ofte	Very often	0.0194368	0.0173634	-10.6672	860
adhd5	ADHD	Hvor ofte sidder du uroligt med hænder eller fødder, når du skal sidde ned i længere tid?	How often do you fidget with your hands or feet when you have to sit for a long time?
				Aldrig	Never	0.261092	0.282023	8.01689	11546
				Sjældent	Rarely	0.323142	0.329722	2.03603	14290
				Nogle gange	Sometimes	0.22525	0.21028	-6.64608	9961
				Ofte	Often	0.139184	0.131913	-5.22388	6155
				Meget ofte	Very often	0.0513319	0.0460622	-10.266	2270
adhd6	ADHD	Hvor ofte føler du dig overaktiv og nødt til at gøre ting, som var du drevet af en indre motor?	How often do you feel overly active and compelled to do things, as if driven by a motor?
				Aldrig	Never	0.336214	0.354118	5.3253	14862
				Sjældent	Rarely	0.361166	0.349546	-3.21752	15965
				Nogle gange	Sometimes	0.208737	0.204016	-2.26149	9227
				Ofte	Often	0.0765315	0.0751276	-1.83444	3383
				Meget ofte	Very often	0.0173514	0.0171921	-0.918089	767
adhd7	ADHD	Hvor ofte laver du sjuskefejl, når du skal arbejde på et kedeligt eller vanskeligt projekt?	How often do you make careless mistakes when you have to work on a boring or difficult project?
				Aldrig	Never	0.165255	0.184943	11.9135	7298
				Sjældent	Rarely	0.594901	0.58313	-1.97863	26272
				Nogle gange	Sometimes	0.199085	0.195021	-2.04118	8792
				Ofte	Often	0.0338753	0.0312049	-7.883	1496
				Meget ofte	Very often	0.00688375	0.00570101	-17.1816	304
adhd8	ADHD	Hvor ofte har du svært ved at fastholde opmærksomheden, når du udfører kedeligt eller ensformigt arbejde?	How often do you have difficulty sustaining attention when doing boring or repetitive work?
				Aldrig	Never	0.094166	0.118207	25.5303	4166
				Sjældent	Rarely	0.405958	0.408225	0.558389	17960
				Nogle gange	Sometimes	0.349065	0.332845	-4.64688	15443
				Ofte	Often	0.121787	0.112378	-7.72631	5388
				Meget ofte	Very often	0.0290229	0.0283454	-2.33413	1284
adhd9	ADHD	Hvor ofte har du svært ved at koncentrere dig om, hvad folk siger til dig, selv når de taler direkte til dig?	How often do you have difficulty concentrating on what people say to you, even when they are speaking directly to you?
				Aldrig	Never	0.22734	0.241509	6.23269	10055
				Sjældent	Rarely	0.485428	0.474056	-2.3427	21470
				Nogle gange	Sometimes	0.231454	0.228861	-1.12043	10237
				Ofte	Often	0.0462592	0.0449189	-2.89754	2046
				Meget ofte	Very often	0.00951864	0.010655	11.9386	421
adhd10	ADHD	Hvor ofte bliver ting væk for dig, hjemme eller på arbejdet?	How often do you misplace things at home or at work?
				Aldrig	Never	0.145816	0.149398	2.45645	6449
				Sjældent	Rarely	0.537048	0.535156	-0.352242	23752
				Nogle gange	Sometimes	0.237457	0.236386	-0.450969	10502
				Ofte	Often	0.0653221	0.0657827	0.705155	2889
				Meget ofte	Very often	0.0143577	0.0132778	-7.5219	635
adhd11	ADHD	Hvor ofte bliver du distraheret af aktivitet eller støj omkring dig?	How often are you distracted by activity or noise around you?
				Aldrig	Never	0.0800217	0.0910939	13.8364	3534
				Sjældent	Rarely	0.388832	0.391062	0.573491	17172
				Nogle gange	Sometimes	0.356339	0.348369	-2.23658	15737
				Ofte	Often	0.141566	0.136748	-3.40333	6252
				Meget ofte	Very often	0.0332405	0.0327263	-1.54698	1468
adhd12	ADHD	Hvor ofte forlader du din plads ved møder eller i andre situationer, hvor det forventes, at du bliver siddende?	How often do you leave your seat in meetings or other situations where you are expected to remain seated?
				Aldrig	Never	0.706538	0.70744	0.127579	31241
				Sjældent	Rarely	0.245268	0.240611	-1.8986	10845
				Nogle gange	Sometimes	0.0385824	0.0421741	9.30911	1706
				Ofte	Often	0.00793812	0.007199	-9.31102	351
				Meget ofte	Very often	0.00167356	0.00257619	53.9341	74
adhd13	ADHD	Hvor ofte føler du dig rastløs eller har indre uro?	How often do you feel restless or have inner restlessness?
				Aldrig	Never	0.162531	0.173224	6.57956	7191
				Sjældent	Rarely	0.455293	0.460537	1.15159	20144
				Nogle gange	Sometimes	0.283677	0.270677	-4.58274	12551
				Ofte	Often	0.0804855	0.0777135	-3.44411	3561
				Meget ofte	Very often	0.0180137	0.017849	-0.914424	797
adhd14	ADHD	Hvor ofte har du svært ved at koble fra og slappe af, når du har tid til dig selv?	How often do you have difficulty switching off and relaxing when you have time to yourself?
				Aldrig	Never	0.245867	0.25562	3.96663	10872
				Sjældent	Rarely	0.38203	0.376532	-1.43927	16893
				Nogle gange	Sometimes	0.236708	0.229565	-3.01768	10467
				Ofte	Often	0.108008	0.109459	1.34336	4776
				Meget ofte	Very often	0.0273864	0.0288244	5.25068	1211
adhd15	ADHD	Hvor ofte har du fornemmelsen af, at du taler for meget?	How often do you feel that you talk too much?
				Aldrig	Never	0.224499	0.228738	1.88776	9924
				Sjældent	Rarely	0.372085	0.369367	-0.7304	16448
				Nogle gange	Sometimes	0.292546	0.293847	0.444651	12932
				Ofte	Often	0.0881801	0.0849225	-3.69421	3898
				Meget ofte	Very often	0.0226897	0.0231263	1.92413	1003
adhd16	ADHD	Når du taler med andre, hvor ofte kommer du så til at afslutte deres sætninger før de selv gør det?	When you are talking with others, how often do you find yourself finishing their sentences before they do?
				Aldrig	Never	0.181048	0.191871	5.97819	8011
				Sjældent	Rarely	0.412154	0.408176	-0.965348	18237
				Nogle gange	Sometimes	0.312331	0.306463	-1.87872	13820
				Ofte	Often	0.0783538	0.0777038	-0.829665	3467
				Meget ofte	Very often	0.0161137	0.015787	-2.02792	713
adhd17	ADHD	Hvor ofte har du svært ved at vente til, at det bliver din tur?	How often do you have difficulty waiting your turn?
				Aldrig	Never	0.280316	0.282987	0.952715	12404
				Sjældent	Rarely	0.482056	0.471933	-2.10002	21331
				Nogle gange	Sometimes	0.198847	0.203068	2.12245	8799
				Ofte	Often	0.0332203	0.0361753	8.89498	1470
				Meget ofte	Very often	0.00555932	0.00583667	4.98886	246
adhd18	ADHD	Hvor ofte afbryder du andre, når de er optaget af noget andet?	How often do you interrupt others when they are busy doing something else?
				Aldrig	Never	0.145201	0.149164	2.72918	6424
				Sjældent	Rarely	0.557796	0.554813	-0.534705	24678
				Nogle gange	Sometimes	0.259188	0.25752	-0.643472	11467
				Ofte	Often	0.0327517	0.0326936	-0.177469	1449
				Meget ofte	Very often	0.00506306	0.00580883	14.7296	224
height	Height/Weight	Hvor høj er du i cm?	What is your height in cm?			175.634	175.252	-0.217668	44257
weight	Height/Weight	Hvad vejer du nu i kg?	What is your current weight in kg?			80.1252	80.8989	0.965551	44207
smoker1	Smoking	Ryger du nu? (gælder ikke E-cigaretter)	Do you smoke now? (does not include e-cigarettes)
				Ja, hver dag	Yes, every day	0.0453878	0.0509718	12.303	2009
				Ja, mindst én gang om ugen	Yes, at least once a week	0.0177575	0.0168255	-5.2484	786
				Ja, sjældnere end én gang om ugen	Yes, less than once a week	0.035018	0.0319616	-8.7281	1550
				Nej, jeg er holdt op	No, I have quit	0.104738	0.118938	13.5577	4636
				Nej	No	0.797099	0.781304	-1.98164	35282
nikotin_1	Smoking	Bruger du anden nikotin?	Do you use other nicotine products?
				Nej	No	0.949013	0.953723	0.49625	41991
				Ja	Yes	0.0509865	0.046277	-9.23672	2256
nikotin_2	Smoking	Hvilke nikotinprodukter bruger du? (Du må gerne vælge flere svar)	Which nicotine products do you use? (You may select more than one answer)
				E-cigaretter	E-cigarettes	0.0176128	0.0204108	15.8864	780
				Tyggegummi/plaster	Gum/patch	0.00853543	0.00850514	-0.354862	378
				Snus	Snus (oral tobacco)	0.0184934	0.0114901	-37.8694	819
				Tyggetobak	Chewing tobacco	0.000632254	0.000573805	-9.24453	28
				Nikotinposer	Nicotine pouches	0.00851285	0.00698547	-17.942	377
alcohol1	Alcohol	Hvor mange dage om ugen drikker du alkohol?	How many days per week do you drink alcohol?
				0-1 dag	0–1 day	0.511759	0.482954	-5.62867	22652
				2 dage	2 days	0.19662	0.183457	-6.69479	8703
				3 dage	3 days	0.105732	0.11092	4.907	4680
				4 dage	4 days	0.046043	0.0519432	12.8146	2038
				5 dage	5 days	0.0262296	0.0303191	15.5912	1161
				6 dage	6 days	0.0108443	0.013766	26.9423	480
				7 dage	7 days	0.0143009	0.0202227	41.4085	633
				Aldrig	Never	0.0884712	0.106418	20.2858	3916
alcohol2	Alcohol	Hvor mange genstande drikker du typisk om ugen?	How many standard alcoholic drinks do you typically have per week?			4.29412	4.30121	0.165039	43961
Derived measures						DBDS mean	Weighted DBDS mean	Change (%)	n
		Body mass index (BMI)	Body mass index (BMI)			25.891	26.257	1.41381	44200
